# Type 2 Diabetes Partitioned Polygenic Scores Are Differentially Associated with Aging Hallmarks

**DOI:** 10.64898/2026.07.06.26357294

**Authors:** Masashi Hasebe, Chen-Yang Su, Chi Zhao, Tianyuan Lu, Cassandra N. Spracklen, Satoshi Yoshiji

## Abstract

Type 2 diabetes (T2D) arises from distinct diabetogenic mechanisms, but whether these mechanisms differ in their associations with hallmarks of aging remains unclear. We analyzed 449,505 UK Biobank and 374,973 *All of Us* participants using an overall T2D polygenic score (oPS) and eight partitioned polygenic scores (pPSs) representing distinct T2D-related mechanisms. Across organ systems, 81 age-related diseases were assigned to nine hallmarks of aging. UK Biobank analyses used Cox regression for incident hallmark-level outcomes, and *All of Us* analyses used logistic regression for prevalent hallmark-level outcomes. In both cohorts, the oPS was associated with disease burden across hallmarks, whereas pPS associations varied by mechanism. The obesity pPS showed the strongest and most consistent associations, while other insulin-resistance-related pPSs, including the lipodystrophy pPS, showed more modest positive associations. Beta-cell dysfunction pPS associations were close to null across hallmarks. Obesity pPS-hallmark associations were significantly attenuated after adjustment for BMI, and lipodystrophy pPS-hallmark associations after adjustment for triglyceride-to-HDL cholesterol ratio (TG/HDL-C), a marker of insulin resistance. These findings suggest that adiposity and insulin resistance, indexed by BMI and TG/HDL-C, may act as modifiable factors in the T2D genetic burden on aging hallmarks.

**Graphical Abstract:** 

## Supplementary Table for "Type 2 Diabetes Partitioned Polygenic Scores Are Differentially Associated with Aging Hallmarks"

### Sheet: Contents
Supplementary Tables - Contents
	Sheet	Table	Title
	ST1	Supplementary Table 1	Index variants used for construction of cluster-specific and overall type 2 diabetes polygenic scores.
	ST2	Supplementary Table 2	ICD-10–based definitions of hallmark-specific age-related diseases used in the UK Biobank analyses.
	ST3	Supplementary Table 3	OMOP standard condition concept implementation table for hallmark-specific age-related diseases in the All of Us cohort.
	ST4	Supplementary Table 4	Baseline characteristics of the UK Biobank study population overall and across hallmark-specific populations for incident analyses.
	ST5	Supplementary Table 5	Baseline characteristics of the All of Us study population.
	ST6	Supplementary Table 6	Associations of partitioned polygenic scores with 30 cardiometabolic traits in the UK Biobank.
	ST7	Supplementary Table 7	Associations of partitioned polygenic scores with 17 cardiometabolic traits in the All of Us Research Program.
	ST8	Supplementary Table 8	Associations of the overall type 2 diabetes polygenic score (oPS) and partitioned polygenic scores (pPSs) with incident hallmark-specific age-related disease outcomes in the UK Biobank, with Schoenfeld residual diagnostics.
	ST9	Supplementary Table 9	Associations of the overall type 2 diabetes polygenic score (oPS) and partitioned polygenic scores (pPSs) with incident hallmark-specific age-related disease outcomes in the UK Biobank using Fine-Gray models.
	ST10	Supplementary Table 10	Associations of the overall type 2 diabetes polygenic score (oPS) and partitioned polygenic scores (pPSs) with prevalent hallmark-specific age-related disease outcomes in the All of Us Research Program.
	ST11	Supplementary Table 11	Associations of the overall type 2 diabetes polygenic score (oPS) and partitioned polygenic scores (pPSs) with incident age-related disease outcomes in the UK Biobank.
	ST12	Supplementary Table 12	Associations of the overall type 2 diabetes polygenic score (oPS) and partitioned polygenic scores (pPSs) with prevalent age-related disease outcomes in the All of Us Research Program.
	ST13	Supplementary Table 13	Ancestry-stratified and random-effects meta-analysis of associations of the overall type 2 diabetes polygenic score (oPS) and partitioned polygenic scores (pPSs) with incident hallmark-specific age-related disease outcomes in the UK Biobank.
	ST14	Supplementary Table 14	Ancestry-stratified and random-effects meta-analysis of associations of the overall type 2 diabetes polygenic score (oPS) and partitioned polygenic scores (pPSs) with prevalent hallmark-specific age-related diseases, defined as the presence of at least one age-related disease, in the All of Us Research Program.
	ST15	Supplementary Table 15	BMI and TG/HDL-C adjustment of partitioned polygenic score (pPS) associations with incident hallmark-specific age-related disease outcomes in the UK Biobank.
	ST16	Supplementary Table 16	BMI and TG/HDL-C adjustment of partitioned polygenic score (pPS) associations with prevalent hallmark-specific age-related disease outcomes in the All of Us Research Program.

### Sheet: ST1
Supplementary Table 1. Index variants used for construction of cluster-specific and overall type 2 diabetes polygenic scores.
	Cluster	Chromosome	Position	rsID	Effect allele
	Beta cell +PI	1	147250829	rs59689207	A
	Beta cell +PI	1	154319844	rs1685635	A
	Beta cell +PI	1	155304078	rs4971072	A
	Beta cell +PI	1	213541038	rs11120157	A
	Beta cell +PI	1	213977102	rs17712208	A
	Beta cell +PI	1	213985913	rs340874	T
	Beta cell +PI	1	229537208	rs348330	A
	Beta cell +PI	2	43196731	rs4952673	A
	Beta cell +PI	2	43342589	rs62137415	T
	Beta cell +PI	2	43384744	rs76675804	T
	Beta cell +PI	2	44964941	rs12712928	C
	Beta cell +PI	2	60359572	rs243018	C
	Beta cell +PI	2	151310003	rs10174715	T
	Beta cell +PI	3	72816032	rs13085136	T
	Beta cell +PI	3	122247386	rs7635128	C
	Beta cell +PI	3	123346931	rs11708067	A
	Beta cell +PI	3	125202613	rs9873519	T
	Beta cell +PI	3	141434703	rs75206890	A
	Beta cell +PI	3	160436470	rs1047210	A
	Beta cell +PI	3	172082466	rs4894803	A
	Beta cell +PI	3	188024054	rs6777684	A
	Beta cell +PI	3	188352486	rs79786949	T
	Beta cell +PI	4	731320	rs56121601	T
	Beta cell +PI	4	184792454	rs72695645	A
	Beta cell +PI	5	44682487	rs6884702	A
	Beta cell +PI	5	77139179	rs7732130	A
	Beta cell +PI	5	134528909	rs329122	A
	Beta cell +PI	6	20607493	rs111564329	A
	Beta cell +PI	6	20686342	rs7766070	A
	Beta cell +PI	6	20718549	rs72832303	A
	Beta cell +PI	6	20926938	rs9465936	T
	Beta cell +PI	6	39066319	rs10305457	T
	Beta cell +PI	6	43846453	rs6458354	T
	Beta cell +PI	6	127095785	rs2800733	A
	Beta cell +PI	7	15025378	rs4719433	T
	Beta cell +PI	7	44111410	rs62460065	T
	Beta cell +PI	7	44216044	rs878521	A
	Beta cell +PI	7	100729466	rs4727462	C
	Beta cell +PI	8	94683902	rs2722885	T
	Beta cell +PI	8	117014102	rs78086284	A
	Beta cell +PI	8	117172544	rs13266634	T
	Beta cell +PI	8	144321883	rs3757974	A
	Beta cell +PI	9	4290085	rs4237150	C
	Beta cell +PI	9	22134095	rs10811661	T
	Beta cell +PI	9	81694033	rs2796441	A
	Beta cell +PI	9	133273813	rs505922	T
	Beta cell +PI	10	69334748	rs17476364	T
	Beta cell +PI	10	112833247	rs11196122	A
	Beta cell +PI	10	112849304	rs1327692	A
	Beta cell +PI	10	112962015	rs116313472	A
	Beta cell +PI	10	112971601	rs190373810	T
	Beta cell +PI	10	112998590	rs7903146	T
	Beta cell +PI	10	113005631	rs61872774	A
	Beta cell +PI	10	113025167	rs180726800	T
	Beta cell +PI	10	113034148	rs140658764	T
	Beta cell +PI	10	113037712	rs17685538	C
	Beta cell +PI	10	113055695	rs149092094	T
	Beta cell +PI	10	113062939	rs7070182	T
	Beta cell +PI	10	113070010	rs11196216	T
	Beta cell +PI	10	113076422	rs116929578	A
	Beta cell +PI	10	113079113	rs7069881	T
	Beta cell +PI	10	113082265	rs137986049	C
	Beta cell +PI	10	113122086	rs143876660	A
	Beta cell +PI	11	2837316	rs2237897	T
	Beta cell +PI	11	2840929	rs4930013	A
	Beta cell +PI	11	46955609	rs71474196	T
	Beta cell +PI	11	61798436	rs174541	T
	Beta cell +PI	11	69648505	rs3918298	A
	Beta cell +PI	11	92936020	rs61901515	A
	Beta cell +PI	11	92975544	rs10830963	C
	Beta cell +PI	11	92983658	rs11020132	A
	Beta cell +PI	12	4289884	rs3217860	A
	Beta cell +PI	12	4294710	rs3217893	T
	Beta cell +PI	12	27809170	rs10842991	T
	Beta cell +PI	12	48319149	rs2732469	A
	Beta cell +PI	12	97455132	rs6538804	C
	Beta cell +PI	12	120925703	rs118074491	A
	Beta cell +PI	13	26202862	rs34584161	A
	Beta cell +PI	13	32980164	rs576674	A
	Beta cell +PI	14	89089903	rs35368444	T
	Beta cell +PI	14	89589124	rs35889227	T
	Beta cell +PI	15	52295543	rs149336329	T
	Beta cell +PI	15	62099409	rs7163757	T
	Beta cell +PI	15	89863887	rs2165069	T
	Beta cell +PI	17	29321417	rs797971	C
	Beta cell +PI	17	82726104	rs9895455	T
	Beta cell +PI	19	41365886	rs55826925	T
	Beta cell +PI	19	45680328	rs61373376	T
	Beta cell +PI	20	22568731	rs1203894	T
	Beta cell +PI	20	50215483	rs6091115	T
	Beta cell +PI	20	58840055	rs1800900	A
	Beta cell −PI	1	20402958	rs10916784	C
	Beta cell −PI	1	63641613	rs2269247	T
	Beta cell −PI	1	98421040	rs1410467	T
	Beta cell −PI	1	117600895	rs320369	A
	Beta cell −PI	1	214110967	rs74139610	A
	Beta cell −PI	2	8490619	rs12328987	A
	Beta cell −PI	2	16482473	rs5023163	T
	Beta cell −PI	2	119524439	rs2244214	T
	Beta cell −PI	2	233398336	rs6706384	T
	Beta cell −PI	3	23590683	rs76435632	C
	Beta cell −PI	3	122311754	rs1393202	T
	Beta cell −PI	3	149475897	rs1802837	T
	Beta cell −PI	3	168501084	rs7631973	T
	Beta cell −PI	3	170987904	rs1514895	A
	Beta cell −PI	3	186947857	rs3887925	T
	Beta cell −PI	4	1782878	rs6831006	C
	Beta cell −PI	4	6295919	rs13130845	A
	Beta cell −PI	4	105128259	rs10488913	A
	Beta cell −PI	4	152599323	rs6813195	T
	Beta cell −PI	4	184784999	rs7683525	T
	Beta cell −PI	5	103011162	rs149802978	C
	Beta cell −PI	6	32405601	rs3806155	A
	Beta cell −PI	6	39320540	rs114635781	A
	Beta cell −PI	6	39321169	rs1109772	A
	Beta cell −PI	6	136970158	rs6917676	T
	Beta cell −PI	6	142699615	rs12200517	A
	Beta cell −PI	7	13853277	rs10950494	A
	Beta cell −PI	7	23392667	rs73281645	A
	Beta cell −PI	7	44325950	rs116913033	T
	Beta cell −PI	7	45524543	rs77211442	C
	Beta cell −PI	7	90136894	rs39257	A
	Beta cell −PI	7	98181606	rs9641233	A
	Beta cell −PI	7	102417732	rs12534945	T
	Beta cell −PI	7	102841444	rs7781557	T
	Beta cell −PI	7	102912919	rs62484946	T
	Beta cell −PI	8	41642880	rs75445792	T
	Beta cell −PI	8	41651551	rs150015181	A
	Beta cell −PI	8	41665473	rs508419	A
	Beta cell −PI	8	41683292	rs117271404	C
	Beta cell −PI	8	74289748	rs7813042	A
	Beta cell −PI	8	117058719	rs147643814	T
	Beta cell −PI	8	122789018	rs4871304	T
	Beta cell −PI	8	127699497	rs17772814	A
	Beta cell −PI	8	143423963	rs13267937	C
	Beta cell −PI	9	4248138	rs145500238	T
	Beta cell −PI	9	19074540	rs12380322	A
	Beta cell −PI	9	22136441	rs12555274	C
	Beta cell −PI	9	134047504	rs459571	T
	Beta cell −PI	10	12265895	rs11257655	T
	Beta cell −PI	10	26204863	rs11819063	T
	Beta cell −PI	10	50849248	rs12570156	T
	Beta cell −PI	10	61965028	rs76804656	T
	Beta cell −PI	11	17387083	rs5215	T
	Beta cell −PI	11	28485842	rs4923542	T
	Beta cell −PI	11	45837033	rs12419690	A
	Beta cell −PI	11	72749353	rs77464186	A
	Beta cell −PI	11	93280365	rs57235767	T
	Beta cell −PI	12	4131952	rs75640507	A
	Beta cell −PI	12	21685951	rs34084105	A
	Beta cell −PI	12	120819287	rs73229142	T
	Beta cell −PI	12	120841280	rs572016	A
	Beta cell −PI	12	120991391	rs1169299	T
	Beta cell −PI	12	121192536	rs141555626	A
	Beta cell −PI	13	22735243	rs314879	T
	Beta cell −PI	13	50519978	rs9316500	T
	Beta cell −PI	13	80018069	rs3850067	A
	Beta cell −PI	13	80133294	rs1215468	A
	Beta cell −PI	15	80136233	rs7172637	A
	Beta cell −PI	17	1606754	rs9893867	A
	Beta cell −PI	17	2406635	rs59278436	A
	Beta cell −PI	17	7049836	rs113748381	A
	Beta cell −PI	17	17439454	rs12453750	C
	Beta cell −PI	17	37687414	rs3110641	A
	Beta cell −PI	17	37742390	rs11651052	A
	Beta cell −PI	17	46209018	rs4792837	A
	Beta cell −PI	17	59895735	rs8068913	T
	Beta cell −PI	17	64121776	rs10853047	T
	Beta cell −PI	17	67655152	rs77746881	A
	Beta cell −PI	17	68452981	rs883541	A
	Beta cell −PI	17	82649954	rs4789816	A
	Beta cell −PI	18	76870384	rs2658746	T
	Beta cell −PI	19	22096450	rs4932747	C
	Beta cell −PI	19	31338997	rs924150	A
	Beta cell −PI	19	38915802	rs11670675	A
	Beta cell −PI	20	44366172	rs12625671	T
	Beta cell −PI	20	44420983	rs6073434	T
	Beta cell −PI	20	44627796	rs56062745	A
	Beta cell −PI	20	53000625	rs2741362	T
	Beta cell −PI	22	49962654	rs28691713	T
	Residual glycemic	1	15723975	rs12746673	A
	Residual glycemic	1	24045018	rs12119086	A
	Residual glycemic	1	28665035	rs2873789	C
	Residual glycemic	1	39337900	rs188918325	A
	Residual glycemic	1	45782973	rs4626927	T
	Residual glycemic	1	57789510	rs12140915	C
	Residual glycemic	1	65197298	rs10789175	A
	Residual glycemic	1	95497617	rs11165431	A
	Residual glycemic	1	96013510	rs321234	A
	Residual glycemic	1	116990168	rs1127215	T
	Residual glycemic	1	147629554	rs80296758	T
	Residual glycemic	1	151027707	rs35550545	A
	Residual glycemic	1	151387002	rs4971038	A
	Residual glycemic	1	198482006	rs12025652	A
	Residual glycemic	1	206442751	rs11120291	A
	Residual glycemic	1	211571812	rs11277	C
	Residual glycemic	1	213779649	rs12117411	T
	Residual glycemic	1	213856235	rs61818951	C
	Residual glycemic	1	214043603	rs76378634	A
	Residual glycemic	1	214050065	rs72755403	T
	Residual glycemic	1	236264087	rs1726669	A
	Residual glycemic	2	16088910	rs4668481	A
	Residual glycemic	2	16393401	rs11680058	A
	Residual glycemic	2	25715208	rs41521945	A
	Residual glycemic	2	26975798	rs72806909	A
	Residual glycemic	2	27508073	rs1260326	T
	Residual glycemic	2	40247882	rs1012311	C
	Residual glycemic	2	58917556	rs117882378	T
	Residual glycemic	2	59300261	rs72806282	A
	Residual glycemic	2	60305473	rs7608259	A
	Residual glycemic	2	60487726	rs6545816	A
	Residual glycemic	2	65344755	rs61748094	C
	Residual glycemic	2	66444726	rs2049019	A
	Residual glycemic	2	120351515	rs80136509	A
	Residual glycemic	2	144498978	rs6705150	T
	Residual glycemic	2	144946853	rs72854449	A
	Residual glycemic	2	148810827	rs4499362	T
	Residual glycemic	2	157992292	rs720159	A
	Residual glycemic	2	161057657	rs10490563	A
	Residual glycemic	2	162854627	rs1492989	C
	Residual glycemic	2	164413121	rs192885976	T
	Residual glycemic	2	164595252	rs72874860	C
	Residual glycemic	2	168898336	rs13387347	T
	Residual glycemic	2	208004056	rs11692908	T
	Residual glycemic	2	212822379	rs75179644	T
	Residual glycemic	2	217919808	rs2288176	A
	Residual glycemic	2	218001763	rs76480788	T
	Residual glycemic	2	226336993	rs10933138	C
	Residual glycemic	2	232819692	rs2305141	A
	Residual glycemic	2	233282457	rs117809958	A
	Residual glycemic	2	238947706	rs12999257	C
	Residual glycemic	3	13385447	rs9818385	A
	Residual glycemic	3	23008057	rs138043981	T
	Residual glycemic	3	23415589	rs13094957	T
	Residual glycemic	3	24952271	rs36052996	C
	Residual glycemic	3	25066375	rs6808550	A
	Residual glycemic	3	54794800	rs76263492	T
	Residual glycemic	3	58304631	rs62259319	T
	Residual glycemic	3	72740654	rs9880763	C
	Residual glycemic	3	89937130	rs11716527	T
	Residual glycemic	3	115224932	rs9822860	T
	Residual glycemic	3	123474423	rs73856630	T
	Residual glycemic	3	125362577	rs13086821	T
	Residual glycemic	3	152369044	rs13066678	T
	Residual glycemic	3	152669934	rs9873341	T
	Residual glycemic	3	152812238	rs75417759	T
	Residual glycemic	3	172281039	rs4894537	T
	Residual glycemic	3	184020838	rs2313211	A
	Residual glycemic	3	184185013	rs6443954	T
	Residual glycemic	3	185543570	rs73885749	T
	Residual glycemic	3	185744240	rs192540172	A
	Residual glycemic	3	187040207	rs2268532	A
	Residual glycemic	3	187967188	rs35404821	T
	Residual glycemic	3	196105276	rs9877493	T
	Residual glycemic	4	1270725	rs144186803	T
	Residual glycemic	4	6302004	rs147834269	A
	Residual glycemic	4	18955622	rs13109789	C
	Residual glycemic	4	70896009	rs10433674	T
	Residual glycemic	4	75586445	rs13142804	A
	Residual glycemic	4	76136669	rs4624679	A
	Residual glycemic	4	76611371	rs62300927	A
	Residual glycemic	4	84418465	rs117624659	T
	Residual glycemic	4	94178043	rs7676797	A
	Residual glycemic	4	102804737	rs223423	A
	Residual glycemic	4	118071040	rs13135646	C
	Residual glycemic	4	120841248	rs4833686	T
	Residual glycemic	4	128251968	rs4975198	T
	Residual glycemic	4	155781932	rs3775087	A
	Residual glycemic	4	177989153	rs10006596	T
	Residual glycemic	4	184853716	rs59972619	A
	Residual glycemic	5	14753636	rs17250977	A
	Residual glycemic	5	14767983	rs6885132	C
	Residual glycemic	5	14768657	rs76549217	T
	Residual glycemic	5	14826084	rs79190780	T
	Residual glycemic	5	36208311	rs78923858	A
	Residual glycemic	5	38032392	rs72732603	A
	Residual glycemic	5	50616510	rs117870891	T
	Residual glycemic	5	52789569	rs3762991	T
	Residual glycemic	5	56465350	rs3911664	A
	Residual glycemic	5	56512133	rs13153834	T
	Residual glycemic	5	56514478	rs256904	A
	Residual glycemic	5	58434305	rs861293	T
	Residual glycemic	5	66992055	rs34691	A
	Residual glycemic	5	87225148	rs13185500	A
	Residual glycemic	5	102478905	rs17333350	A
	Residual glycemic	5	106883813	rs295030	A
	Residual glycemic	5	123347118	rs12655753	A
	Residual glycemic	5	138098804	rs35167448	T
	Residual glycemic	5	177299634	rs3088050	A
	Residual glycemic	6	1893912	rs3800120	C
	Residual glycemic	6	7231610	rs9379084	A
	Residual glycemic	6	7254724	rs2714343	A
	Residual glycemic	6	7315607	rs116039287	A
	Residual glycemic	6	15474820	rs727734	A
	Residual glycemic	6	19712062	rs6926312	A
	Residual glycemic	6	20466764	rs9358336	T
	Residual glycemic	6	20577236	rs147434309	A
	Residual glycemic	6	20725724	rs117267852	T
	Residual glycemic	6	20808032	rs149781755	A
	Residual glycemic	6	20986684	rs114381567	C
	Residual glycemic	6	21079126	rs11967298	A
	Residual glycemic	6	21131432	rs74387263	T
	Residual glycemic	6	23014217	rs16887160	A
	Residual glycemic	6	31144924	rs142986308	A
	Residual glycemic	6	31310211	rs7755852	A
	Residual glycemic	6	32214982	rs206015	A
	Residual glycemic	6	32837693	rs2071465	C
	Residual glycemic	6	36943498	rs72846863	A
	Residual glycemic	6	38985559	rs1412265	A
	Residual glycemic	6	39080284	rs9366994	T
	Residual glycemic	6	39147637	rs7751419	T
	Residual glycemic	6	39371785	rs9296294	A
	Residual glycemic	6	39865188	rs2504093	T
	Residual glycemic	6	41195153	rs4711658	T
	Residual glycemic	6	43301441	rs2841648	A
	Residual glycemic	6	43834141	rs2894536	T
	Residual glycemic	6	43904356	rs72863966	A
	Residual glycemic	6	63481673	rs10943822	A
	Residual glycemic	6	82330568	rs13207433	T
	Residual glycemic	6	117690560	rs72951506	T
	Residual glycemic	6	126470949	rs11759026	A
	Residual glycemic	6	137351238	rs9321595	C
	Residual glycemic	6	138451934	rs6905226	C
	Residual glycemic	6	138534838	rs9376353	A
	Residual glycemic	6	138884249	rs9376382	T
	Residual glycemic	6	142737555	rs6570526	C
	Residual glycemic	6	151818751	rs3853248	T
	Residual glycemic	6	156665416	rs6905058	A
	Residual glycemic	6	161273147	rs1321850	T
	Residual glycemic	6	165805703	rs77273391	T
	Residual glycemic	7	7172309	rs12702586	A
	Residual glycemic	7	23562972	rs227941	T
	Residual glycemic	7	36695748	rs4720212	A
	Residual glycemic	7	50955624	rs720068	T
	Residual glycemic	7	73628113	rs6460047	T
	Residual glycemic	7	74720592	rs35005436	T
	Residual glycemic	7	93489424	rs76369672	T
	Residual glycemic	7	102693411	rs76999373	T
	Residual glycemic	7	127085623	rs150715188	A
	Residual glycemic	7	127590622	rs62483173	T
	Residual glycemic	7	127613496	rs2233580	T
	Residual glycemic	7	128271570	rs76485553	A
	Residual glycemic	7	140928935	rs13438418	A
	Residual glycemic	7	157009006	rs78596384	T
	Residual glycemic	7	157170180	rs6956046	A
	Residual glycemic	8	9421064	rs62496161	T
	Residual glycemic	8	13650803	rs10087481	A
	Residual glycemic	8	25607154	rs73221948	T
	Residual glycemic	8	26015118	rs17818197	A
	Residual glycemic	8	36997193	rs10092900	T
	Residual glycemic	8	38493792	rs60128210	A
	Residual glycemic	8	41369688	rs78623944	A
	Residual glycemic	8	41522705	rs7012759	T
	Residual glycemic	8	41645484	rs11996576	C
	Residual glycemic	8	56587427	rs74942620	C
	Residual glycemic	8	94990015	rs117440460	T
	Residual glycemic	8	96162409	rs2514530	T
	Residual glycemic	8	104650145	rs112515915	A
	Residual glycemic	8	117129049	rs10088883	T
	Residual glycemic	8	117130913	rs73317613	A
	Residual glycemic	8	121672500	rs16895840	A
	Residual glycemic	8	128540098	rs7824269	T
	Residual glycemic	8	131863073	rs7828631	T
	Residual glycemic	8	137203245	rs73712230	T
	Residual glycemic	8	144118266	rs149587589	A
	Residual glycemic	9	8284965	rs7872172	T
	Residual glycemic	9	20815908	rs6475477	T
	Residual glycemic	9	21167182	rs28521526	T
	Residual glycemic	9	22015466	rs1101330	A
	Residual glycemic	9	22057531	rs77728904	A
	Residual glycemic	9	22129903	rs139149176	T
	Residual glycemic	9	22301093	rs1575972	A
	Residual glycemic	9	22584585	rs1472495	A
	Residual glycemic	9	33658385	rs72709688	C
	Residual glycemic	9	35767756	rs10758321	A
	Residual glycemic	9	81377259	rs7861609	T
	Residual glycemic	9	81626393	rs815843	T
	Residual glycemic	9	95066707	rs10121760	T
	Residual glycemic	9	113902565	rs10116566	T
	Residual glycemic	9	136611268	rs7022365	T
	Residual glycemic	10	12139763	rs11257562	A
	Residual glycemic	10	12506711	rs2815657	A
	Residual glycemic	10	23189705	rs72802150	T
	Residual glycemic	10	23289248	rs117414485	T
	Residual glycemic	10	28914138	rs35575195	A
	Residual glycemic	10	48162047	rs2438988	A
	Residual glycemic	10	63154707	rs1046521	A
	Residual glycemic	10	69543377	rs2999170	T
	Residual glycemic	10	69561523	rs177045	A
	Residual glycemic	10	69686475	rs34673046	A
	Residual glycemic	10	69696555	rs2395023	T
	Residual glycemic	10	70839410	rs1683935	T
	Residual glycemic	10	75484578	rs3012060	A
	Residual glycemic	10	78687790	rs3844124	T
	Residual glycemic	10	79173103	rs77969702	A
	Residual glycemic	10	89683526	rs34379399	T
	Residual glycemic	10	91685918	rs61876142	A
	Residual glycemic	10	92395742	rs2259049	T
	Residual glycemic	10	92449024	rs146668074	T
	Residual glycemic	10	92518928	rs145222716	A
	Residual glycemic	10	92576828	rs140778879	C
	Residual glycemic	10	92679284	rs145532103	A
	Residual glycemic	10	92725503	rs143135397	A
	Residual glycemic	10	101233892	rs625039	A
	Residual glycemic	10	110862079	rs7067540	T
	Residual glycemic	10	112951117	rs78277257	T
	Residual glycemic	10	112976911	rs114322470	T
	Residual glycemic	10	113068835	rs112694314	T
	Residual glycemic	10	113074652	rs145003494	A
	Residual glycemic	10	113111936	rs193023456	A
	Residual glycemic	10	113113968	rs290476	T
	Residual glycemic	10	113146955	rs290490	A
	Residual glycemic	10	117824534	rs10787798	T
	Residual glycemic	10	121077345	rs11199755	T
	Residual glycemic	10	121169979	rs10886863	T
	Residual glycemic	11	1675619	rs2334499	T
	Residual glycemic	11	2101387	rs7933888	T
	Residual glycemic	11	2143760	rs1124699	A
	Residual glycemic	11	2163897	rs3842726	C
	Residual glycemic	11	2217521	rs143000786	T
	Residual glycemic	11	2248709	rs181911080	A
	Residual glycemic	11	2663432	rs2073957	A
	Residual glycemic	11	2671276	rs35889184	A
	Residual glycemic	11	2735735	rs11023938	T
	Residual glycemic	11	2803799	rs57274815	T
	Residual glycemic	11	2813231	rs140400323	A
	Residual glycemic	11	2836784	rs76868685	C
	Residual glycemic	11	2854735	rs35723063	A
	Residual glycemic	11	2863080	rs116500286	A
	Residual glycemic	11	2874036	rs77355428	A
	Residual glycemic	11	2889817	rs76653898	A
	Residual glycemic	11	8233861	rs2168101	A
	Residual glycemic	11	9516357	rs10743108	C
	Residual glycemic	11	14649850	rs118115876	A
	Residual glycemic	11	35412165	rs58090211	A
	Residual glycemic	11	58622534	rs17489568	C
	Residual glycemic	11	69642779	rs3918292	T
	Residual glycemic	11	74834333	rs512780	T
	Residual glycemic	11	75739531	rs673335	T
	Residual glycemic	11	76445929	rs61894507	A
	Residual glycemic	11	92998312	rs271035	A
	Residual glycemic	11	93245692	rs141307757	A
	Residual glycemic	11	117822540	rs529623	T
	Residual glycemic	11	128172680	rs10893829	T
	Residual glycemic	12	395631	rs2007537	T
	Residual glycemic	12	4201054	rs4140660	T
	Residual glycemic	12	4262934	rs117380042	T
	Residual glycemic	12	4266923	rs4238013	T
	Residual glycemic	12	4272815	rs7304270	T
	Residual glycemic	12	4297670	rs3217907	A
	Residual glycemic	12	4471074	rs75291436	A
	Residual glycemic	12	6603814	rs7969177	A
	Residual glycemic	12	10723329	rs77100210	A
	Residual glycemic	12	13038241	rs7303887	T
	Residual glycemic	12	20439690	rs11045247	A
	Residual glycemic	12	27740413	rs11049114	A
	Residual glycemic	12	31221721	rs146295182	A
	Residual glycemic	12	53083566	rs2683506	A
	Residual glycemic	12	56968561	rs2167306	T
	Residual glycemic	12	65851273	rs116257126	A
	Residual glycemic	12	69579612	rs3201	T
	Residual glycemic	12	82006719	rs999976	T
	Residual glycemic	12	87949797	rs4842471	T
	Residual glycemic	12	89076974	rs10858821	C
	Residual glycemic	12	93574480	rs1316739	A
	Residual glycemic	12	95528222	rs61939481	T
	Residual glycemic	12	113685917	rs7307263	C
	Residual glycemic	12	117974568	rs34965774	A
	Residual glycemic	12	120723650	rs77045000	T
	Residual glycemic	12	120979061	rs1800574	T
	Residual glycemic	12	121079806	rs74627567	T
	Residual glycemic	12	121166511	rs208311	A
	Residual glycemic	12	121500382	rs10849893	C
	Residual glycemic	12	131996729	rs7302504	T
	Residual glycemic	13	22015744	rs9316706	A
	Residual glycemic	13	26228662	rs512306	T
	Residual glycemic	13	32912391	rs9591408	A
	Residual glycemic	13	32948203	rs57358169	T
	Residual glycemic	13	33019132	rs2283368	T
	Residual glycemic	13	33117034	rs36090640	A
	Residual glycemic	13	45944831	rs2806924	T
	Residual glycemic	13	60117933	rs9598088	T
	Residual glycemic	13	80195977	rs9565549	C
	Residual glycemic	13	108152260	rs59904581	C
	Residual glycemic	13	109274738	rs9301365	T
	Residual glycemic	14	22819980	rs17122782	T
	Residual glycemic	14	24409164	rs12437434	T
	Residual glycemic	14	34986773	rs10149083	A
	Residual glycemic	14	58285869	rs7147757	C
	Residual glycemic	14	60713939	rs3742636	T
	Residual glycemic	14	76834520	rs2056857	T
	Residual glycemic	14	76913361	rs72627182	A
	Residual glycemic	14	77382275	rs7150718	C
	Residual glycemic	14	79704527	rs2371064	A
	Residual glycemic	14	91506408	rs2025067	T
	Residual glycemic	14	100772750	rs10147577	A
	Residual glycemic	14	100788835	rs73347525	A
	Residual glycemic	14	100803882	rs61385262	T
	Residual glycemic	14	100843422	rs2295388	A
	Residual glycemic	14	102761515	rs8020605	T
	Residual glycemic	15	37732620	rs2382031	A
	Residual glycemic	15	40449096	rs12898690	A
	Residual glycemic	15	47123337	rs62015803	A
	Residual glycemic	15	65450712	rs12909009	A
	Residual glycemic	15	66581578	rs2469102	T
	Residual glycemic	15	66727637	rs55970476	A
	Residual glycemic	15	72186172	rs8026894	A
	Residual glycemic	15	90969927	rs2890156	A
	Residual glycemic	15	90979736	rs10520699	A
	Residual glycemic	15	93288838	rs7167984	A
	Residual glycemic	15	93382098	rs4777857	A
	Residual glycemic	16	211117	rs117064493	T
	Residual glycemic	16	918717	rs9889137	T
	Residual glycemic	16	1286402	rs4984797	A
	Residual glycemic	16	3280179	rs458522	T
	Residual glycemic	16	4311137	rs56104880	T
	Residual glycemic	16	6484121	rs1420076	C
	Residual glycemic	16	20320415	rs73541251	C
	Residual glycemic	16	49014279	rs13339351	T
	Residual glycemic	16	53393509	rs117515728	T
	Residual glycemic	16	53507566	rs3095633	T
	Residual glycemic	16	54336722	rs4783837	T
	Residual glycemic	16	88488072	rs9937296	T
	Residual glycemic	16	89615232	rs28592184	A
	Residual glycemic	17	3935467	rs8082265	T
	Residual glycemic	17	4077257	rs72827349	A
	Residual glycemic	17	9888232	rs17676097	A
	Residual glycemic	17	37670407	rs3094503	A
	Residual glycemic	17	37683650	rs3094515	T
	Residual glycemic	17	37695552	rs4635384	A
	Residual glycemic	17	50086966	rs112297357	A
	Residual glycemic	17	63483402	rs4311	T
	Residual glycemic	17	68387467	rs35722605	T
	Residual glycemic	17	72300402	rs11653006	A
	Residual glycemic	17	72648893	rs61736066	A
	Residual glycemic	17	73010373	rs11077654	A
	Residual glycemic	17	75182216	rs10401019	T
	Residual glycemic	17	75758725	rs2444842	A
	Residual glycemic	18	39014093	rs2958610	T
	Residual glycemic	18	44747009	rs58306981	A
	Residual glycemic	18	56911251	rs10048404	T
	Residual glycemic	18	63314935	rs12455492	T
	Residual glycemic	19	818284	rs8108446	A
	Residual glycemic	19	1167923	rs12461269	A
	Residual glycemic	19	1224519	rs34072429	T
	Residual glycemic	19	1236482	rs62128838	T
	Residual glycemic	19	3184012	rs75620555	C
	Residual glycemic	19	12398722	rs4804181	A
	Residual glycemic	19	21539677	rs7507813	T
	Residual glycemic	19	21917904	rs142395395	A
	Residual glycemic	19	44850787	rs57537848	T
	Residual glycemic	20	327549	rs1047507	A
	Residual glycemic	20	1913101	rs4813319	T
	Residual glycemic	20	18668025	rs62216977	A
	Residual glycemic	20	22446732	rs2181063	C
	Residual glycemic	20	44204149	rs6073369	T
	Residual glycemic	20	44348616	rs2144907	A
	Residual glycemic	20	44617908	rs244080	A
	Residual glycemic	20	46924467	rs67559658	A
	Residual glycemic	20	51837356	rs6021487	A
	Residual glycemic	20	62322432	rs2274933	A
	Residual glycemic	21	41211877	rs28360503	C
	Residual glycemic	21	46352525	rs9983528	A
	Residual glycemic	22	19984029	rs758374	T
	Residual glycemic	22	20064958	rs3804043	A
	Residual glycemic	22	29761951	rs131285	T
	Residual glycemic	22	31732285	rs131246	A
	Residual glycemic	22	45919072	rs9723065	T
	Residual glycemic	22	50182079	rs56149983	T
	Body fat	1	2258038	rs12138597	T
	Body fat	1	15993462	rs10927878	T
	Body fat	1	26112442	rs61776586	T
	Body fat	1	92750161	rs6604014	T
	Body fat	1	102748718	rs6577334	A
	Body fat	1	109928142	rs333947	A
	Body fat	1	119931555	rs2493389	T
	Body fat	1	150543268	rs12758483	T
	Body fat	1	179279817	rs2816177	A
	Body fat	1	183035199	rs4129858	A
	Body fat	1	200228410	rs12128213	A
	Body fat	1	200329063	rs10919896	T
	Body fat	1	204570163	rs6689629	A
	Body fat	1	205055445	rs4950978	T
	Body fat	1	212219611	rs6540733	T
	Body fat	1	212987484	rs3123307	A
	Body fat	1	227211513	rs12068632	T
	Body fat	2	5691800	rs147020059	C
	Body fat	2	26338249	rs7603413	A
	Body fat	2	27102969	rs4665372	A
	Body fat	2	27518766	rs8179236	C
	Body fat	2	44583341	rs10201401	A
	Body fat	2	47928345	rs11691374	A
	Body fat	2	67393935	rs12713597	T
	Body fat	2	104573962	rs10496386	A
	Body fat	2	119473494	rs3731600	C
	Body fat	2	120457574	rs11902253	T
	Body fat	2	152717014	rs4664605	T
	Body fat	2	159818145	rs6720948	A
	Body fat	2	160287568	rs77704424	T
	Body fat	2	160378941	rs58757862	T
	Body fat	2	165320870	rs11674103	C
	Body fat	2	165756733	rs3791848	T
	Body fat	2	170818186	rs2270335	T
	Body fat	2	178575302	rs12464787	A
	Body fat	2	195838592	rs10198943	T
	Body fat	2	202553814	rs1991371	A
	Body fat	2	233276893	rs72976321	T
	Body fat	3	12800305	rs7650482	A
	Body fat	3	18774426	rs9878064	A
	Body fat	3	36827948	rs4789	T
	Body fat	3	57780135	rs9815266	T
	Body fat	3	63846426	rs832186	A
	Body fat	3	63911539	rs2292662	T
	Body fat	3	66864334	rs7648830	T
	Body fat	3	77622570	rs2272163	A
	Body fat	3	86860983	rs62257270	T
	Body fat	3	113282859	rs775230	A
	Body fat	3	123300116	rs4482616	A
	Body fat	3	138378695	rs1679147	A
	Body fat	3	171047691	rs6779848	T
	Body fat	3	185772046	rs146998369	A
	Body fat	3	185831346	rs73175581	A
	Body fat	3	188322802	rs12490232	T
	Body fat	4	1246511	rs730831	T
	Body fat	4	18013533	rs16896276	A
	Body fat	4	20031849	rs2046438	C
	Body fat	4	39412030	rs58015370	A
	Body fat	4	56568575	rs4568288	A
	Body fat	4	84478183	rs144589448	T
	Body fat	4	101251686	rs2850960	C
	Body fat	4	143521099	rs12500603	A
	Body fat	5	14755810	rs147581833	T
	Body fat	5	43612526	rs13186372	A
	Body fat	5	50634452	rs62366901	T
	Body fat	5	52495391	rs17261179	T
	Body fat	5	53472490	rs62370474	A
	Body fat	5	53555061	rs889292	T
	Body fat	5	72731415	rs150100713	A
	Body fat	5	77418555	rs2242159	T
	Body fat	5	79211594	rs7445125	A
	Body fat	5	93571978	rs424482	A
	Body fat	5	103003035	rs78408340	C
	Body fat	5	134905755	rs319597	A
	Body fat	5	180797259	rs117657946	A
	Body fat	6	15382287	rs11751816	A
	Body fat	6	20506584	rs12206516	A
	Body fat	6	20671227	rs117656456	A
	Body fat	6	20725134	rs140249932	A
	Body fat	6	20772325	rs74371219	A
	Body fat	6	31273258	rs139073773	A
	Body fat	6	32152938	rs1053924	T
	Body fat	6	33584930	rs75080135	A
	Body fat	6	33834859	rs17600959	A
	Body fat	6	38167954	rs12663450	A
	Body fat	6	39101515	rs57143316	T
	Body fat	6	39316408	rs3734618	A
	Body fat	6	41713884	rs2057069	A
	Body fat	6	43772252	rs833067	T
	Body fat	6	51564639	rs17667073	T
	Body fat	6	52762524	rs2749014	A
	Body fat	6	53260902	rs2817111	C
	Body fat	6	75723922	rs72888748	A
	Body fat	6	100149018	rs11155284	T
	Body fat	6	111499910	rs6568685	A
	Body fat	6	116895741	rs17078452	A
	Body fat	6	139686740	rs17069206	T
	Body fat	6	139999771	rs13194747	T
	Body fat	6	142875381	rs11969311	A
	Body fat	6	163464919	rs2759398	A
	Body fat	7	4651429	rs28411900	T
	Body fat	7	13789857	rs138348096	A
	Body fat	7	13945841	rs62454583	A
	Body fat	7	14858657	rs17168486	T
	Body fat	7	15029393	rs17168605	A
	Body fat	7	18271437	rs302177	C
	Body fat	7	22819474	rs10259561	A
	Body fat	7	26529511	rs6968655	T
	Body fat	7	28123739	rs74847755	T
	Body fat	7	30688836	rs917195	T
	Body fat	7	43871283	rs10232743	T
	Body fat	7	48809912	rs11983595	A
	Body fat	7	50630852	rs2237442	A
	Body fat	7	55753863	rs10249231	T
	Body fat	7	69306875	rs10950177	A
	Body fat	7	70236979	rs7790934	A
	Body fat	7	74018300	rs7792074	A
	Body fat	7	100352178	rs142520867	A
	Body fat	7	105276269	rs73186041	C
	Body fat	7	117870567	rs13239186	T
	Body fat	7	127560592	rs139034871	T
	Body fat	7	127613497	rs3824004	T
	Body fat	7	128262106	rs34821625	T
	Body fat	7	129755911	rs11557287	A
	Body fat	7	149483409	rs6972751	T
	Body fat	7	156988778	rs184163936	T
	Body fat	7	157002289	rs887609	A
	Body fat	8	42045884	rs4454259	T
	Body fat	8	84714431	rs13266372	T
	Body fat	8	87289330	rs2336987	A
	Body fat	8	94948719	rs2879813	A
	Body fat	8	104572800	rs28627996	T
	Body fat	8	117109495	rs4876702	A
	Body fat	8	117208978	rs117215804	T
	Body fat	8	120860224	rs10955992	A
	Body fat	8	142057348	rs10096860	T
	Body fat	9	14130240	rs4740559	T
	Body fat	9	16656911	rs1029016	A
	Body fat	9	22161978	rs183862911	C
	Body fat	9	32094195	rs10970761	C
	Body fat	9	79293071	rs67269808	A
	Body fat	9	94148533	rs10821304	A
	Body fat	9	95516131	rs113154802	T
	Body fat	9	126663466	rs59427698	A
	Body fat	9	128371068	rs11999061	A
	Body fat	9	136350742	rs77813615	T
	Body fat	10	12348117	rs2997064	T
	Body fat	10	43547906	rs2393960	A
	Body fat	10	63190350	rs59050225	T
	Body fat	10	68618382	rs2664419	A
	Body fat	10	69554783	rs187201965	C
	Body fat	10	69572545	rs41277236	T
	Body fat	10	69595941	rs190597808	T
	Body fat	10	69705603	rs2812539	T
	Body fat	10	79187681	rs697239	T
	Body fat	10	79251832	rs11002892	T
	Body fat	10	79299578	rs1250551	T
	Body fat	10	92728938	rs117526461	C
	Body fat	10	92734703	rs11187151	T
	Body fat	10	111286621	rs11195508	C
	Body fat	10	112943576	rs149911199	A
	Body fat	10	112950166	rs149106073	T
	Body fat	10	112987754	rs181345902	C
	Body fat	10	112996700	rs117987174	A
	Body fat	10	113005710	rs79369780	T
	Body fat	10	114033028	rs740746	A
	Body fat	10	119815023	rs12269193	A
	Body fat	10	123476231	rs7914985	A
	Body fat	11	2476271	rs718579	T
	Body fat	11	2557933	rs2283164	A
	Body fat	11	2558833	rs2283167	A
	Body fat	11	2618755	rs4930141	T
	Body fat	11	2720097	rs2283205	T
	Body fat	11	2778449	rs2237884	T
	Body fat	11	2832272	rs234860	T
	Body fat	11	2835794	rs61869847	C
	Body fat	11	2848222	rs45477500	A
	Body fat	11	9578396	rs3910384	A
	Body fat	11	9834468	rs76789970	T
	Body fat	11	10045715	rs7122422	C
	Body fat	11	13298347	rs7949336	A
	Body fat	11	32419831	rs7115190	T
	Body fat	11	34884300	rs2956088	A
	Body fat	11	55743130	rs11230823	T
	Body fat	11	58043842	rs12418866	A
	Body fat	11	61478142	rs2943800	T
	Body fat	11	66293067	rs3814738	T
	Body fat	11	69660860	rs12281701	C
	Body fat	11	76186330	rs17749202	T
	Body fat	11	79316757	rs569296	C
	Body fat	11	113042331	rs10891494	A
	Body fat	11	128334215	rs34086018	T
	Body fat	11	128365357	rs7104712	A
	Body fat	11	128519496	rs11819995	T
	Body fat	12	3921938	rs10848958	T
	Body fat	12	4192135	rs11063029	T
	Body fat	12	4231409	rs10219589	A
	Body fat	12	4409515	rs142409867	A
	Body fat	12	12718165	rs2066827	T
	Body fat	12	20109611	rs75149408	A
	Body fat	12	27659404	rs61917473	A
	Body fat	12	31226161	rs4931467	A
	Body fat	12	31340501	rs11051394	C
	Body fat	12	45904652	rs1650007	T
	Body fat	12	62616578	rs10877892	A
	Body fat	12	65822382	rs2257883	A
	Body fat	12	65944802	rs116979298	T
	Body fat	12	80915483	rs11114650	C
	Body fat	12	90009131	rs17250160	T
	Body fat	12	111803962	rs671	A
	Body fat	12	120748270	rs142775453	A
	Body fat	12	120998588	rs149282777	T
	Body fat	12	132493112	rs12811407	A
	Body fat	13	27951225	rs79033136	A
	Body fat	13	41026551	rs9532707	C
	Body fat	13	91310826	rs1475655	A
	Body fat	13	94008315	rs9561488	A
	Body fat	13	109774524	rs9521510	T
	Body fat	13	113622886	rs2316118	A
	Body fat	14	29601453	rs3783300	A
	Body fat	14	69096578	rs10130013	A
	Body fat	14	79358763	rs61993073	T
	Body fat	15	38535939	rs8043085	T
	Body fat	15	40340937	rs4924455	A
	Body fat	15	43602920	rs2447198	T
	Body fat	15	49580150	rs7161744	A
	Body fat	15	53729770	rs11853527	C
	Body fat	15	56592950	rs139219993	C
	Body fat	15	61925899	rs146692251	T
	Body fat	15	75510859	rs12708519	T
	Body fat	15	76145642	rs8043371	T
	Body fat	15	77519686	rs34080199	A
	Body fat	15	83084960	rs28538218	A
	Body fat	15	91152132	rs9672505	A
	Body fat	16	1079010	rs4988483	A
	Body fat	16	25225634	rs10852284	T
	Body fat	16	53780040	rs145904814	A
	Body fat	16	83946924	rs4782568	C
	Body fat	16	86426131	rs35825770	C
	Body fat	16	89720353	rs56283750	T
	Body fat	17	3924792	rs1043246	C
	Body fat	17	21375977	rs7213608	T
	Body fat	17	37728338	rs12943407	A
	Body fat	17	39590054	rs11078916	T
	Body fat	17	45140892	rs11653796	A
	Body fat	17	58888691	rs11659035	T
	Body fat	17	78762169	rs7221314	A
	Body fat	17	79922965	rs62076641	T
	Body fat	18	55179494	rs1942569	T
	Body fat	18	55383415	rs72926932	A
	Body fat	18	55761116	rs17089932	T
	Body fat	18	63228686	rs12970504	T
	Body fat	19	1646713	rs4807125	T
	Body fat	19	13049045	rs148340480	C
	Body fat	19	30548088	rs1469705	T
	Body fat	19	41341832	rs11466334	A
	Body fat	19	45711426	rs34505186	A
	Body fat	19	45905754	rs11083785	A
	Body fat	19	49509317	rs34010237	A
	Body fat	19	49530844	rs73582456	A
	Body fat	20	33849336	rs1810534	T
	Body fat	20	41203988	rs17265513	T
	Body fat	20	44049118	rs183623967	T
	Body fat	20	44355723	rs188520200	C
	Body fat	20	51536805	rs3787186	T
	Body fat	20	58809120	rs6070620	T
	Body fat	20	58886860	rs4812042	A
	Body fat	20	63814349	rs73143584	A
	Body fat	21	38803710	rs11911369	T
	Body fat	22	24824639	rs7291042	T
	Body fat	22	28973410	rs5762925	A
	Body fat	22	41153293	rs7510675	A
	Body fat	22	42638138	rs5751316	A
	Metabolic syndrome	1	11241139	rs6697896	C
	Metabolic syndrome	1	36292460	rs11576244	T
	Metabolic syndrome	1	50757591	rs12063943	T
	Metabolic syndrome	1	150712010	rs116279971	T
	Metabolic syndrome	1	205042978	rs4951159	C
	Metabolic syndrome	2	18520808	rs7579323	A
	Metabolic syndrome	2	25346954	rs13023418	A
	Metabolic syndrome	2	42970081	rs11124906	C
	Metabolic syndrome	2	65057097	rs2540949	A
	Metabolic syndrome	2	65434334	rs12185610	A
	Metabolic syndrome	2	70112352	rs10180252	T
	Metabolic syndrome	2	111130466	rs72836348	A
	Metabolic syndrome	2	111496274	rs1345203	T
	Metabolic syndrome	2	120590036	rs11688682	C
	Metabolic syndrome	2	120682642	rs10864859	T
	Metabolic syndrome	2	145590469	rs7609422	A
	Metabolic syndrome	2	157533956	rs7594480	T
	Metabolic syndrome	2	164481204	rs6757477	A
	Metabolic syndrome	2	164722092	rs74459242	T
	Metabolic syndrome	2	212954007	rs16849467	T
	Metabolic syndrome	2	218322880	rs10193189	A
	Metabolic syndrome	3	12420116	rs709156	A
	Metabolic syndrome	3	12456095	rs58691354	T
	Metabolic syndrome	3	23521172	rs59738871	A
	Metabolic syndrome	3	46884049	rs11926707	T
	Metabolic syndrome	3	52082220	rs11707129	C
	Metabolic syndrome	3	53093661	rs2581787	T
	Metabolic syndrome	3	129273204	rs6762578	A
	Metabolic syndrome	3	129601687	rs78252470	A
	Metabolic syndrome	3	136074815	rs28509770	C
	Metabolic syndrome	3	157077736	rs9854955	A
	Metabolic syndrome	3	185175349	rs16859748	A
	Metabolic syndrome	3	185424069	rs7629245	T
	Metabolic syndrome	3	185542041	rs147676117	A
	Metabolic syndrome	3	185796401	rs9808924	A
	Metabolic syndrome	3	185830852	rs138878099	A
	Metabolic syndrome	4	958159	rs34311866	T
	Metabolic syndrome	4	82657118	rs79920718	A
	Metabolic syndrome	4	144737912	rs11727676	T
	Metabolic syndrome	4	185651349	rs11724862	T
	Metabolic syndrome	5	53987800	rs1694068	A
	Metabolic syndrome	5	54169956	rs39671	T
	Metabolic syndrome	5	54207267	rs139330292	A
	Metabolic syndrome	5	56900777	rs96844	A
	Metabolic syndrome	5	119395552	rs1105770	T
	Metabolic syndrome	5	128070567	rs6888037	T
	Metabolic syndrome	5	133059845	rs55914434	T
	Metabolic syndrome	5	159786678	rs17057112	A
	Metabolic syndrome	6	20528823	rs142609509	T
	Metabolic syndrome	6	28166590	rs1150674	A
	Metabolic syndrome	6	28884587	rs6456865	A
	Metabolic syndrome	6	31171675	rs879882	T
	Metabolic syndrome	6	31350073	rs11961408	A
	Metabolic syndrome	6	31523943	rs2534653	A
	Metabolic syndrome	6	32614145	rs522308	T
	Metabolic syndrome	6	32785136	rs2621396	A
	Metabolic syndrome	6	34241504	rs4713761	A
	Metabolic syndrome	6	35291620	rs33959228	T
	Metabolic syndrome	6	36651044	rs1321313	T
	Metabolic syndrome	6	53774965	rs9382231	A
	Metabolic syndrome	6	104587076	rs11755801	T
	Metabolic syndrome	6	107105488	rs62427977	C
	Metabolic syndrome	6	130024690	rs1415701	A
	Metabolic syndrome	6	160353427	rs487060	T
	Metabolic syndrome	6	165769048	rs1021509	A
	Metabolic syndrome	6	167004063	rs9459835	T
	Metabolic syndrome	7	12227869	rs4721059	C
	Metabolic syndrome	7	15873963	rs38205	A
	Metabolic syndrome	7	25912439	rs35274205	A
	Metabolic syndrome	7	28154778	rs860262	A
	Metabolic syndrome	7	44153863	rs2908296	T
	Metabolic syndrome	7	51020102	rs735048	A
	Metabolic syndrome	7	85017583	rs10231441	A
	Metabolic syndrome	7	92606850	rs8179	T
	Metabolic syndrome	7	107074264	rs7808028	T
	Metabolic syndrome	7	130385872	rs77792157	A
	Metabolic syndrome	7	150611760	rs55681398	T
	Metabolic syndrome	8	12760716	rs12680692	A
	Metabolic syndrome	8	18011012	rs1978054	T
	Metabolic syndrome	8	22638535	rs4872527	A
	Metabolic syndrome	8	23714294	rs17089546	A
	Metabolic syndrome	8	37540285	rs12680217	T
	Metabolic syndrome	8	71507263	rs10096191	T
	Metabolic syndrome	8	102864097	rs2679745	A
	Metabolic syndrome	8	125633566	rs13273592	T
	Metabolic syndrome	8	134774034	rs12548678	T
	Metabolic syndrome	8	144750636	rs7015203	T
	Metabolic syndrome	9	1036193	rs7870869	A
	Metabolic syndrome	9	88200568	rs2814834	C
	Metabolic syndrome	9	92682518	rs10992408	A
	Metabolic syndrome	9	104972433	rs4556142	A
	Metabolic syndrome	9	116482904	rs7030607	A
	Metabolic syndrome	9	123061776	rs700059	A
	Metabolic syndrome	9	134284486	rs72619339	A
	Metabolic syndrome	9	136347375	rs28533815	T
	Metabolic syndrome	10	87961655	rs926091	T
	Metabolic syndrome	10	92704188	rs1977833	A
	Metabolic syndrome	10	92782853	rs7896332	A
	Metabolic syndrome	10	103273985	rs3123794	A
	Metabolic syndrome	10	113010885	rs140908036	A
	Metabolic syndrome	10	113030314	rs118046020	A
	Metabolic syndrome	10	113033836	rs72826093	A
	Metabolic syndrome	10	122397530	rs2421021	A
	Metabolic syndrome	11	2051952	rs76074250	A
	Metabolic syndrome	11	2262720	rs79696944	T
	Metabolic syndrome	11	2670241	rs231362	A
	Metabolic syndrome	11	69063239	rs3750971	A
	Metabolic syndrome	11	116809702	rs6589571	T
	Metabolic syndrome	11	128520896	rs3935795	T
	Metabolic syndrome	12	4275678	rs76895963	T
	Metabolic syndrome	12	4567733	rs10849094	C
	Metabolic syndrome	12	20426458	rs7488780	C
	Metabolic syndrome	12	26120155	rs1048155	C
	Metabolic syndrome	12	56752285	rs2277339	T
	Metabolic syndrome	12	57454925	rs3809113	C
	Metabolic syndrome	12	65965972	rs8756	A
	Metabolic syndrome	12	66033055	rs7397918	T
	Metabolic syndrome	12	71069635	rs10879248	A
	Metabolic syndrome	12	71262767	rs1533104	T
	Metabolic syndrome	12	121493142	rs78628688	A
	Metabolic syndrome	12	122966218	rs4148856	C
	Metabolic syndrome	12	124341916	rs2229840	T
	Metabolic syndrome	14	38331500	rs4901812	A
	Metabolic syndrome	14	50188639	rs72681869	C
	Metabolic syndrome	15	39360852	rs10152999	A
	Metabolic syndrome	15	40091931	rs16970349	A
	Metabolic syndrome	15	40104990	rs34245505	C
	Metabolic syndrome	15	41823549	rs3959569	C
	Metabolic syndrome	15	57113476	rs2615231	A
	Metabolic syndrome	15	63805739	rs1396713	T
	Metabolic syndrome	15	77484220	rs952472	A
	Metabolic syndrome	16	250389	rs55857387	T
	Metabolic syndrome	16	1198374	rs34569984	C
	Metabolic syndrome	16	4395326	rs3747579	T
	Metabolic syndrome	16	53420943	rs62048489	T
	Metabolic syndrome	16	53509293	rs113810193	A
	Metabolic syndrome	16	75212137	rs72802365	C
	Metabolic syndrome	16	81575948	rs7189295	A
	Metabolic syndrome	16	85670978	rs2303202	A
	Metabolic syndrome	17	616314	rs36027158	A
	Metabolic syndrome	17	6649848	rs9900150	A
	Metabolic syndrome	17	7634474	rs727428	T
	Metabolic syndrome	17	17848164	rs1108646	A
	Metabolic syndrome	17	43379045	rs56799554	A
	Metabolic syndrome	17	48101312	rs3744347	A
	Metabolic syndrome	17	62559465	rs11657101	A
	Metabolic syndrome	18	7076837	rs9948462	T
	Metabolic syndrome	18	63178651	rs12454712	T
	Metabolic syndrome	19	5036719	rs56249413	A
	Metabolic syndrome	19	7186322	rs10416539	T
	Metabolic syndrome	19	7226179	rs4804420	A
	Metabolic syndrome	19	7293549	rs10427109	T
	Metabolic syndrome	19	12927601	rs3111316	A
	Metabolic syndrome	19	19210016	rs150057262	C
	Metabolic syndrome	19	19684751	rs7247433	A
	Metabolic syndrome	19	20028425	rs150617279	A
	Metabolic syndrome	19	45653761	rs10406431	A
	Metabolic syndrome	20	33600336	rs149142833	T
	Metabolic syndrome	20	34087161	rs4911405	T
	Metabolic syndrome	20	43673561	rs826949	T
	Metabolic syndrome	20	44370793	rs112845208	A
	Metabolic syndrome	20	52427578	rs2426443	A
	Metabolic syndrome	20	62642608	rs34885433	A
	Metabolic syndrome	20	64147876	rs11698462	T
	Metabolic syndrome	22	29841717	rs5997539	A
	Metabolic syndrome	22	35303766	rs138742	A
	Obesity	1	6613720	rs12402498	C
	Obesity	1	32837513	rs139751114	T
	Obesity	1	39570256	rs3768321	T
	Obesity	1	40237572	rs35042446	A
	Obesity	1	47236696	rs2008713	T
	Obesity	1	62114219	rs12140153	T
	Obesity	1	65523023	rs1571151	A
	Obesity	1	72349100	rs2815749	A
	Obesity	1	82000094	rs4970658	A
	Obesity	1	83861531	rs6692233	A
	Obesity	1	96432746	rs12757257	A
	Obesity	1	107340421	rs12066815	A
	Obesity	1	111775862	rs12033257	A
	Obesity	1	117368060	rs1146297	A
	Obesity	1	177919890	rs539515	A
	Obesity	1	177946643	rs74128490	A
	Obesity	1	184045459	rs1327123	C
	Obesity	1	201887393	rs10920270	C
	Obesity	1	205770138	rs708723	T
	Obesity	1	210188006	rs77570671	A
	Obesity	2	422144	rs62107261	T
	Obesity	2	636790	rs35142762	T
	Obesity	2	6019849	rs12468070	T
	Obesity	2	58731977	rs6741951	A
	Obesity	2	58912372	rs17049820	T
	Obesity	2	59080966	rs7599151	A
	Obesity	2	60057965	rs980329	T
	Obesity	2	104849547	rs1451533	A
	Obesity	2	147162645	rs7559658	T
	Obesity	2	174376838	rs72917544	A
	Obesity	2	180702465	rs12467798	A
	Obesity	2	204511186	rs4482463	A
	Obesity	2	228119154	rs13022070	A
	Obesity	3	9476827	rs2279440	T
	Obesity	3	15664617	rs924753	A
	Obesity	3	35617852	rs6766511	T
	Obesity	3	42270000	rs935112	A
	Obesity	3	43861002	rs6809096	C
	Obesity	3	50136764	rs2624847	T
	Obesity	3	70436064	rs149800825	C
	Obesity	3	71606894	rs844215	T
	Obesity	3	94486924	rs580585	T
	Obesity	3	132034844	rs7649058	T
	Obesity	3	136798018	rs9878031	T
	Obesity	3	173396515	rs529200	A
	Obesity	3	186108951	rs869400	T
	Obesity	4	3240118	rs362307	T
	Obesity	4	25407216	rs34811474	A
	Obesity	4	45073494	rs77348094	T
	Obesity	4	45180510	rs10938397	A
	Obesity	4	48878610	rs62310934	C
	Obesity	4	52340927	rs114447556	T
	Obesity	4	95185171	rs2289043	A
	Obesity	4	99318162	rs1229984	T
	Obesity	4	129824994	rs72675820	A
	Obesity	4	136162038	rs1296328	A
	Obesity	4	139972133	rs56218782	T
	Obesity	4	170158786	rs550072	T
	Obesity	5	75638184	rs34341	A
	Obesity	5	75948297	rs1404990	A
	Obesity	5	78084899	rs252761	T
	Obesity	5	88387060	rs7442885	C
	Obesity	5	88642739	rs7703782	A
	Obesity	5	96513883	rs261966	T
	Obesity	5	111950258	rs35658682	C
	Obesity	5	154168646	rs2099044	T
	Obesity	6	26330264	rs9358927	T
	Obesity	6	33418176	rs1705003	A
	Obesity	6	40441504	rs34298980	T
	Obesity	6	50821065	rs3798519	A
	Obesity	6	51350355	rs1327271	C
	Obesity	6	51393781	rs2504706	T
	Obesity	6	82763757	rs1757856	T
	Obesity	6	125795807	rs9375411	A
	Obesity	6	131605867	rs2749924	C
	Obesity	6	153062455	rs9397581	A
	Obesity	6	154083178	rs3778156	A
	Obesity	6	162627348	rs34709632	A
	Obesity	7	1848415	rs11766944	A
	Obesity	7	41316525	rs13222509	T
	Obesity	7	49553347	rs7458670	T
	Obesity	7	76928954	rs3926926	A
	Obesity	7	77097776	rs150429692	T
	Obesity	7	77415447	rs9641219	T
	Obesity	7	78200451	rs1852006	A
	Obesity	7	101152465	rs6969685	T
	Obesity	7	103780261	rs262350	T
	Obesity	7	113242459	rs3906052	A
	Obesity	7	151115596	rs17857291	A
	Obesity	8	10342038	rs17708276	A
	Obesity	8	10926259	rs10086521	T
	Obesity	8	14268411	rs13262285	C
	Obesity	8	28264207	rs13250825	C
	Obesity	8	30978019	rs2042073	A
	Obesity	8	34646258	rs7844647	T
	Obesity	8	72537705	rs7845090	A
	Obesity	8	73768181	rs140727097	A
	Obesity	8	75763952	rs2920928	T
	Obesity	8	80463222	rs16907751	T
	Obesity	8	105419985	rs3779767	T
	Obesity	8	109100658	rs7821463	A
	Obesity	8	115581371	rs4599845	T
	Obesity	8	115685649	rs720928	A
	Obesity	9	16715828	rs1330303	T
	Obesity	9	23347867	rs12553324	C
	Obesity	9	28414627	rs17770336	T
	Obesity	9	31222422	rs10813516	A
	Obesity	9	34074478	rs12001437	T
	Obesity	9	37084343	rs6476613	A
	Obesity	9	78710019	rs1888832	C
	Obesity	9	109175227	rs4978775	A
	Obesity	9	114425289	rs2274162	T
	Obesity	9	123416925	rs7851052	T
	Obesity	9	123762933	rs2479106	A
	Obesity	9	126698448	rs35632228	A
	Obesity	9	130913063	rs10113902	T
	Obesity	9	131995368	rs4382592	T
	Obesity	10	13526857	rs11258435	T
	Obesity	10	33711784	rs75888368	A
	Obesity	10	54011141	rs11598843	C
	Obesity	10	73744271	rs7080579	A
	Obesity	10	75887349	rs7099048	A
	Obesity	10	86353858	rs10788495	A
	Obesity	10	97296433	rs10748694	A
	Obesity	10	100152307	rs2862954	T
	Obesity	10	100660841	rs61607357	T
	Obesity	11	2176056	rs4929965	A
	Obesity	11	8666163	rs7110529	C
	Obesity	11	20930691	rs16907058	A
	Obesity	11	27668852	rs112220894	T
	Obesity	11	28700109	rs486129	A
	Obesity	11	30319178	rs2786257	A
	Obesity	11	30586586	rs11031140	A
	Obesity	11	32906232	rs145678014	T
	Obesity	11	43854885	rs3736505	A
	Obesity	11	43913042	rs7115013	T
	Obesity	11	47790381	rs2125838	A
	Obesity	11	49455714	rs6485981	T
	Obesity	11	65558683	rs12789028	A
	Obesity	11	65809332	rs72924707	T
	Obesity	11	103150242	rs634366	T
	Obesity	11	119071928	rs1614264	A
	Obesity	12	17059947	rs10744146	A
	Obesity	12	33217471	rs6488140	A
	Obesity	12	39022635	rs11514133	T
	Obesity	12	41469591	rs2730827	T
	Obesity	12	49869365	rs7132908	A
	Obesity	12	60847359	rs10784067	A
	Obesity	12	103269117	rs1520191	T
	Obesity	12	108236003	rs1426371	A
	Obesity	12	132784638	rs1009321	A
	Obesity	13	27438390	rs9512696	A
	Obesity	13	30443121	rs12855502	T
	Obesity	13	53533448	rs9568868	T
	Obesity	13	58118978	rs11148426	T
	Obesity	13	58623402	rs4432163	T
	Obesity	13	65630748	rs9564268	T
	Obesity	13	79013706	rs1576655	A
	Obesity	13	80011903	rs11620422	A
	Obesity	13	98457562	rs3783007	T
	Obesity	14	25480071	rs1955851	T
	Obesity	14	29275326	rs8005994	A
	Obesity	14	32834334	rs12883788	T
	Obesity	14	46827561	rs12896030	T
	Obesity	14	79476304	rs7156625	A
	Obesity	14	99233743	rs4082793	T
	Obesity	14	100689199	rs7145337	T
	Obesity	14	101065517	rs61992671	A
	Obesity	14	103532086	rs1022736	C
	Obesity	14	103780025	rs113345285	T
	Obesity	15	35642912	rs12913098	A
	Obesity	15	46183959	rs10519049	A
	Obesity	15	51614790	rs750163	A
	Obesity	15	52796604	rs28475375	A
	Obesity	15	66970494	rs28836514	T
	Obesity	15	67788548	rs4776970	A
	Obesity	15	74036852	rs7183908	T
	Obesity	15	77313961	rs62008456	T
	Obesity	15	94727676	rs11633473	A
	Obesity	15	98695432	rs62024481	T
	Obesity	16	287691	rs34665498	T
	Obesity	16	3533173	rs3751837	T
	Obesity	16	9642000	rs316371	T
	Obesity	16	15059860	rs9927842	T
	Obesity	16	20243801	rs11074446	T
	Obesity	16	20359659	rs9929710	A
	Obesity	16	24805171	rs2059134	A
	Obesity	16	28904206	rs10499	A
	Obesity	16	29971798	rs9932196	T
	Obesity	16	31118621	rs1978487	T
	Obesity	16	53739082	rs4548860	T
	Obesity	16	53769662	rs1558902	A
	Obesity	16	53794125	rs73612051	T
	Obesity	16	53804746	rs62033416	A
	Obesity	16	53809711	rs139891432	A
	Obesity	16	69716946	rs2917677	T
	Obesity	16	73063130	rs7498798	A
	Obesity	16	77198849	rs72798545	A
	Obesity	16	89565257	rs17471624	T
	Obesity	17	4111090	rs7224685	T
	Obesity	17	4903803	rs3966782	T
	Obesity	17	31376984	rs1048317	T
	Obesity	17	36510707	rs2306593	T
	Obesity	17	42554255	rs676387	A
	Obesity	17	48982960	rs35895680	A
	Obesity	17	63589646	rs72845888	T
	Obesity	17	67829238	rs12601921	T
	Obesity	17	80783826	rs11150745	A
	Obesity	18	1839563	rs8097544	A
	Obesity	18	23520540	rs1788819	A
	Obesity	18	34114603	rs4293449	T
	Obesity	18	38698745	rs62080313	T
	Obesity	18	42492265	rs7232699	T
	Obesity	18	43122868	rs7242026	T
	Obesity	18	45369029	rs2247326	T
	Obesity	18	53313732	rs8089704	A
	Obesity	18	59209198	rs9957320	T
	Obesity	18	60161902	rs6567160	T
	Obesity	18	60361739	rs78769612	T
	Obesity	18	65791045	rs35419009	T
	Obesity	18	75789520	rs12964145	C
	Obesity	18	79396537	rs8096658	C
	Obesity	19	1865674	rs28626548	A
	Obesity	19	18701214	rs4808845	A
	Obesity	19	45231493	rs62118504	A
	Obesity	19	47097184	rs8101149	A
	Obesity	20	32440920	rs1737897	A
	Obesity	20	52680009	rs1523539	A
	Obesity	20	55581407	rs507381	T
	Obesity	20	59032308	rs45551238	T
	Obesity	20	63738996	rs1056441	T
	Obesity	21	45075080	rs9977825	T
	Obesity	22	40144758	rs4586740	T
	Lipodystrophy	1	172390640	rs2227199	A
	Lipodystrophy	1	203549745	rs13303359	A
	Lipodystrophy	1	219569195	rs1415287	T
	Lipodystrophy	2	164651879	rs10184004	T
	Lipodystrophy	2	164912541	rs9287852	A
	Lipodystrophy	2	218835276	rs78058190	A
	Lipodystrophy	2	226056059	rs12613239	A
	Lipodystrophy	2	226230042	rs2203452	A
	Lipodystrophy	3	12148010	rs308958	A
	Lipodystrophy	3	12288284	rs17036160	T
	Lipodystrophy	3	64722438	rs4132228	T
	Lipodystrophy	3	150348753	rs62271373	A
	Lipodystrophy	4	4988571	rs4450871	A
	Lipodystrophy	4	88811725	rs7697644	C
	Lipodystrophy	4	156783307	rs4691378	A
	Lipodystrophy	5	56566067	rs9687846	A
	Lipodystrophy	5	68418419	rs4976033	A
	Lipodystrophy	5	158574128	rs2963470	A
	Lipodystrophy	6	34222672	rs10214450	T
	Lipodystrophy	6	43791136	rs6905288	A
	Lipodystrophy	6	139514552	rs668459	T
	Lipodystrophy	6	163711969	rs4709746	T
	Lipodystrophy	7	26357619	rs1534696	A
	Lipodystrophy	7	130748625	rs4731702	T
	Lipodystrophy	7	150840547	rs62492368	A
	Lipodystrophy	8	9325848	rs9987289	A
	Lipodystrophy	8	19975645	rs80073370	A
	Lipodystrophy	8	125498096	rs6470361	A
	Lipodystrophy	9	114336370	rs1044531	T
	Lipodystrophy	10	121216119	rs1907225	T
	Lipodystrophy	11	64263769	rs35169799	T
	Lipodystrophy	11	69320907	rs28599796	C
	Lipodystrophy	12	26321934	rs10842708	A
	Lipodystrophy	12	124024429	rs11057418	C
	Lipodystrophy	12	124029230	rs34680764	T
	Lipodystrophy	15	31433572	rs7403010	T
	Lipodystrophy	16	81501185	rs2925979	T
	Lipodystrophy	17	17606678	rs56745821	A
	Lipodystrophy	18	2846814	rs11664106	A
	Lipodystrophy	19	7903283	rs2115107	A
	Lipodystrophy	19	8364439	rs116843064	A
	Lipodystrophy	19	33398687	rs7256564	A
	Lipodystrophy	20	44413724	rs1800961	T
	Lipodystrophy	20	46967739	rs6063046	A
	Lipodystrophy	22	38204588	rs2267374	A
	Liver and lipid metabolism	19	19277691	rs8107974	A
	Liver and lipid metabolism	19	44908684	rs429358	T
	Liver and lipid metabolism	22	43928850	rs738408	T

### Sheet: ST2
Supplementary Table 2. ICD-10–based definitions of hallmark-specific age-related diseases used in the UK Biobank analyses.
	Disease	ICD-10	Genomic instability	Telomere attrition	Epigenetic alterations	Loss of proteostasis	Deregulated nutrient sensing	Mitochondrial dysfunction	Cellular senescence	Stem cell exhaustion	Altered intercellular communication
	1. Infections
	1-1. Bacterial infection
	Cholera	A00
	Typhoid and paratyphoid fevers	A01
	Other salmonella infections	A02
	Shigellosis	A03
	Other bacterial intestinal infections	A04
	Other bacterial foodborne intoxications	A05
	Plague	A20
	Tularemia	A21
	Anthrax	A22
	Brucellosis	A23
	Glanders and melioidosis	A24
	Rat-bite fever	A25
	Erysipeloid	A26
	Leptospirosis	A27
	Other zoonotic bacterial diseases	A28
	Leprosy (Hansen’s disease)	A30
	Non-tuberculous mycobacterial infection	A31
	Listeriosis	A32
	Tetanus	A35
	Diphtheria	A36
	Whooping cough (pertussis)	A37
	Scarlet fever	A38
	Meningococcal infection	A39
	Streptococcal sepsis	A40
	Sepsis due to Staphylococcus aureus	A41.0
	Sepsis due to other specified staphylococci	A41.1
	Unspecified staphylococcal sepsis	A41.2
	Sepsis due to Haemophilus influenzae	A41.3
	Anaerobic sepsis	A41.4
	Other Gram-negative sepsis	A41.5
	Actinomycosis	A42
	Nocardiosis	A43
	Bartonellosis	A44
	Erysipelas	A46
	Other specified bacterial diseases	A48
	Bacterial infection, unspecified site	A49
	Congenital syphilis	A50
	Early syphilis	A51
	Late syphilis	A52
	Other/unspecified syphilis	A53
	Gonococcal infection	A54
	Lymphogranuloma venereum	A55
	Other sexually transmitted chlamydial diseases	A56
	Chancroid	A57
	Granuloma inguinale	A58
	Nonvenereal treponematosis, unspecified	A65
	Yaws	A66
	Pinta	A67
	Relapsing fever	A68
	Other spirochetal infections (incl. Lyme disease)	A69
	Psittacosis	A70
	Trachoma	A71
	Other chlamydial diseases	A74
	Typhus fever	A75
	Spotted fever rickettsioses	A77
	Q fever	A78
	Other rickettsioses	A79
	HIV disease with infectious/parasitic disease	B20.1
	Sequelae of leprosy	B92
	Sequelae of trachoma	B94.0
	Streptococci/enterococci causing diseases elsewhere	B95
	Other bacterial agents causing diseases elsewhere	B96
	Helicobacter pylori causing diseases elsewhere	B98.0
	Vibrio vulnificus causing diseases elsewhere	B98.1
	Bacterial meningitis, not elsewhere classified	G00
	Meningitis in bacterial diseases elsewhere	G01
	Bacterial meningoencephalitis	G04.2
	Encephalitis/myelitis in bacterial diseases elsewhere	G05.0
	Otitis externa	H62.0
	Otitis media in bacterial diseases elsewhere	H67.0
	Rheumatic fever without heart involvement	I00
	Rheumatic fever with heart involvement	I01
	Rheumatic chorea	I02
	Rheumatic mitral valve diseases	I05
	Rheumatic aortic valve diseases	I06
	Rheumatic tricuspid valve diseases	I07
	Other rheumatic heart diseases	I09
	Pericarditis in bacterial diseases elsewhere	I32.0
	Myocarditis in bacterial diseases elsewhere	I41.0
	Other infections of circulatory system	I98.0
	Streptococcal pharyngitis	J02.0
	Streptococcal tonsillitis	J03.0
	Pneumonia due to Streptococcus pneumoniae	J13
	Pneumonia due to Haemophilus influenzae	J14
	Bacterial pneumonia, not elsewhere classified	J15
	Chlamydial pneumonia	J16.0
	Pneumonia in bacterial diseases elsewhere	J17.0
	Acute bronchitis due to Mycoplasma pneumoniae	J20.0
	Acute bronchitis due to Haemophilus influenzae	J20.1
	Acute bronchitis due to streptococcus	J20.2
	Nasal polyp	J34.0
	Peritonsillar abscess	J36
	Retropharyngeal abscess	J39.0
	Other abscess of pharynx	J39.1
	Pyothorax (empyema)	J86
	Abscess of anal and rectal regions	K61
	Abscess of intestine	K63.0
	Peritoneal tuberculosis	K67.0
	Psoas abscess	K67.1
	Staphylococcal scalded skin syndrome	L00
	Impetigo	L01
	Cutaneous abscess, furuncle and carbuncle	L02
	Cellulitis	L03
	Pilonidal cyst with abscess	L05.0
	Lymphangitis	L081
	Staphylococcal arthritis and polyarthritis	M00.0
	Pneumococcal arthritis and polyarthritis	M00.1
	Other streptococcal arthritis	M00.2
	Arthritis due to other specified bacterial agents	M00.8
	Pyogenic arthritis, unspecified	M00.9
	Tuberculous arthritis	M01.0
	Syphilitic arthritis	M01.2
	Other bacterial arthritis in diseases elsewhere	M01.3
	Postmeningococcal arthritis	M03.0
	Postgonococcal arthritis	M03.1
	Spondylitis in other infectious diseases	M49.1
	Spondylopathy in other infectious diseases	M49.2
	Infective myositis	M63.0
	Abscess of tendon sheath	M65.0
	Infective tenosynovitis	M65.1
	Infective bursitis	M68.0
	Abscess of bursa	M71.0
	Other infective bursitis	M71.1
	Necrotizing fasciitis	M72.6
	Cronkhite-Canada syndrome	M73.1
	Osteomyelitis	M86
	Chronic osteomyelitis with draining sinus	M90.1
	Unspecified osteomyelitis	M90.2
	Pyonephrosis	N13.6
	Renal and perinephric abscess	N15.1
	Infection of urinary stoma	N29.0
	Urinary tract infection, site not specified	N39.0
	Acute prostatitis	N41.0
	Chronic prostatitis	N41.2
	Prostatitis, unspecified	N41.3
	Hydrocele, infected	N43.1
	Orchitis and epididymitis	N45
	Salpingitis and oophoritis	N70
	Inflammatory disease of uterus, except cervix	N71
	Inflammatory disease of cervix uteri	N72
	Other female pelvic inflammatory diseases	N73
	Chronic prostatitis	N74.3
	Abscess of prostate	N74.4
	Other specified inflammatory diseases male pelvic organs	N74.8
	Bartholin gland abscess	N75.1
	1-2. Sepsis
	Salmonella sepsis	A02.1
	Septicemic plague	A20.7
	Anthrax sepsis	A22.7
	Leptospiral sepsis	A26.7
	Listerial sepsis	A32.7
	Meningococcal meningitis	A39.1
	Meningococcemia	A39.2
	Chronic meningococcemia	A39.3
	Meningococcal heart disease	A39.4
	Streptococcal sepsis	A40
	Other sepsis	A41
	Actinomycotic sepsis	A42.7
	Candidal sepsis	B37.7
	1-3. Viral infection
	Rotaviral enteritis	A08.0
	Acute gastroenteropathy due to Norwalk-like agents	A08.1
	Adenoviral enteritis	A08.2
	Other viral enteritis	A08.3
	Viral intestinal infection, unspecified	A08.4
	Anogenital herpesviral infection	A60
	Anogenital (venereal) warts	A63.0
	Acute poliomyelitis	A80
	Subacute sclerosing panencephalitis	A81.1
	Progressive rubella panencephalitis	A81.2
	Rabies	A82
	Mosquito-borne viral encephalitis	A83
	Tick-borne viral encephalitis	A84
	Other viral encephalitis, not elsewhere classified	A85
	Viral encephalitis, unspecified	A86
	Viral meningitis	A87
	Other viral infections of central nervous system	A88
	Unspecified viral infection of the central nervous system	A89
	Dengue fever	A90
	Dengue hemorrhagic fever	A91
	Other mosquito-borne viral fevers	A92
	Other arthropod-borne viral fevers, not elsewhere classified	A93
	Unspecified arthropod-borne viral fever	A94
	Yellow fever	A95
	Arenaviral hemorrhagic fever	A96
	Other viral hemorrhagic fevers	A98
	Unspecified viral hemorrhagic fever	A99
	Herpesviral infections	B00
	Varicella (chickenpox)	B01
	Zoster (shingles)	B02
	Measles	B05
	Rubella	B06
	Viral warts	B07
	Other viral infections with skin/mucosal lesions	B08
	Viral exanthem, unspecified	B09
	Acute hepatitis A	B15
	Acute hepatitis B	B16
	Other acute viral hepatitis	B17
	Unspecified viral hepatitis	B19
	HIV disease with malignant neoplasm	B20.2
	HIV disease with other specified conditions	B20.3
	Cytomegaloviral disease	B25
	Mumps	B26
	Infectious mononucleosis	B27
	Viral conjunctivitis	B30
	Other viral diseases, not elsewhere classified	B33
	Viral infection of unspecified site	B34
	Sequelae of poliomyelitis	B91
	Sequelae of viral encephalitis	B94.1
	Sequelae of viral hepatitis	B94.2
	Viral agents causing diseases elsewhere	B97
	Meningitis in viral diseases classified elsewhere	G02.0
	Tropical spastic paraplegia	G04.1
	Encephalitis, myelitis and encephalomyelitis in viral diseases classified elsewhere	G05.1
	Postzosteric neuralgia	G53.0
	Other cataract in diseases elsewhere (placeholder: iridocyclitis-related)	H19.1
	Acute swimmer’s ear (infective otitis externa)	H62.1
	Otitis media in other diseases classified elsewhere	H67.1
	Myocarditis in other diseases classified elsewhere	I41.1
	Influenza due to identified zoonotic/avian influenza virus	J09
	Influenza due to identified seasonal influenza virus	J10
	Influenza, virus not identified	J11
	Viral pneumonia, not elsewhere classified	J12
	Pneumonia in other infectious diseases elsewhere	J17.1
	Acute bronchitis due to coxsackievirus	J20.3
	Acute bronchitis due to parainfluenza virus	J20.4
	Acute bronchitis due to respiratory syncytial virus	J20.5
	Acute bronchitis due to rhinovirus	J20.6
	Acute bronchitis due to echovirus	J20.7
	Acute bronchiolitis due to respiratory syncytial virus	J21.0
	Acute bronchiolitis due to human metapneumovirus	J21.1
	Acute bronchiolitis due to other specified organisms	J21.8
	Acute bronchiolitis, unspecified	J21.9
	Rubella arthritis	M01.4
	Arthritis in other viral diseases classified elsewhere	M01.5
	Osteopathy after poliomyelitis	M89.6
	1-4. Lower respiratory tract infection
	Amebic lung abscess	A06.5
	Respiratory tuberculosis, bacteriologically and histologically confirmed	A15
	Respiratory tuberculosis, not confirmed bacteriologically or histologically	A16
	Pneumonic plague	A20.2
	Pulmonary tularaemia	A21.2
	Pulmonary anthrax	A22.1
	Pulmonary mycobacterial infection	A31.0
	Whooping cough (pertussis)	A37
	Pulmonary actinomycosis	A42.0
	Pulmonary nocardiosis	A43.0
	Varicella pneumonia	B01.2
	Measles complicated by pneumonia	B05.2
	Cytomegaloviral pneumonitis	B25.0
	Pulmonary candidiasis	B37.1
	Acute pulmonary coccidioidomycosis	B38.0
	Pulmonary coccidioidomycosis	B38.1
	Cutaneous coccidioidomycosis	B38.2
	Acute pulmonary histoplasmosis	B39.0
	Chronic pulmonary histoplasmosis	B39.1
	Pulmonary histoplasmosis capsulati, unspecified	B39.2
	Acute pulmonary blastomycosis	B40.0
	Chronic pulmonary blastomycosis	B40.1
	Pulmonary blastomycosis, unspecified	B40.2
	Pulmonary paracoccidioidomycosis	B41.0
	Pulmonary sporotrichosis	B42.0
	Invasive pulmonary aspergillosis	B44.0
	Other pulmonary aspergillosis	B44.1
	Pulmonary cryptococcosis	B45.0
	Pulmonary mucormycosis	B46.0
	Pulmonary toxoplasmosis	B58.3
	Pneumocystosis	B59
	Echinococcus granulosus infection of liver	B67.1
	Influenza with pneumonia, seasonal virus identified	J10.0
	Influenza with pneumonia, virus not identified	J11.0
	Viral pneumonia, not elsewhere classified	J12
	Pneumonia due to Streptococcus pneumoniae	J13
	Pneumonia due to Haemophilus influenzae	J14
	Bacterial pneumonia, not elsewhere classified	J15
	Pneumonia due to other infectious organisms, not elsewhere classified	J16
	Pneumonia in diseases classified elsewhere	J17
	Pneumonia, organism unspecified	J18
	Acute bronchitis	J20
	Acute bronchiolitis	J21
	Unspecified acute lower respiratory infection	J22
	COPD with acute lower respiratory infection	J44.0
	COPD with acute exacerbation, unspecified	J44.1
	Pneumoconiosis associated with tuberculosis	J65
	Abscess of lung	J85.0
	Abscess of mediastinum	J85.1
	Gangrene and necrosis of lung	J85.2
	Pyothorax (empyema)	J86
	2. Cancers
	2-1. Esophageal cancer
	Malignant neoplasm of esophagus	C15
	2-2. Stomach cancer
	Malignant neoplasm of stomach	C16
	2-3. Bowel cancer
	Malignant neoplasm of small intestine	C17
	Malignant neoplasm of colon	C18
	Malignant neoplasm of rectosigmoid junction	C19
	Malignant neoplasm of rectum	C20
	2-4. Liver cancer
	Malignant neoplasm of liver and intrahepatic bile ducts	C22
	2-5. Biliary cancer
	Intrahepatic bile duct carcinoma	C22.1
	Malignant neoplasm of gallbladder	C23
	Malignant neoplasm of other/unspecified biliary tract	C24
	2-6. Pancreatic cancer
	Malignant neoplasm of pancreas	C25
	2-7. Lung cancer
	Malignant neoplasm of trachea	C33
	Malignant neoplasm of bronchus and lung	C34
	2-8. Melanoma
	Malignant melanoma of skin	C43
	2-9. Skin cancer
	Other malignant neoplasms of skin	C44
	2-10. Mesothelioma
	Mesothelioma	C45
	2-11. Breast cancer
	Malignant neoplasm of breast	C50
	Carcinoma in situ of breast	D05
	2-12. Uterine cancer
	Malignant neoplasm of cervix uteri	C53
	Malignant neoplasm of corpus uteri	C54
	Malignant neoplasm of uterus, part unspecified	C55
	2-13. Ovarian cancer
	Malignant neoplasm of ovary	C56
	2-14. Prostate cancer
	Malignant neoplasm of prostate	C61
	2-15. Kidney cancer
	Malignant neoplasm of kidney, except renal pelvis	C64
	Malignant neoplasm of renal pelvis	C65
	Malignant neoplasm of ureter	C66
	2-16. Bladder cancer
	Malignant neoplasm of bladder	C67
	2-17. Thyroid cancer
	Malignant neoplasm of thyroid gland	C73
	2-18. Lymph node metastases
	Secondary and unspecified malignant neoplasm of lymph nodes	C77
	2-19. Liver metastases
	Secondary malignant neoplasm of liver and intrahepatic bile duct	C78.7
	2-20. Non-Hodgkin lymphoma
	Follicular lymphoma	C82
	Non-follicular lymphoma	C83
	Peripheral and cutaneous T-cell lymphomas	C84
	Other and unspecified types of non-Hodgkin lymphoma	C85
	Other specified T/NK-cell lymphomas	C86
	2-21. Plasma cell cancer
	Waldenström macroglobulinemia	C88.0
	Immunoproliferative small intestinal disease	C88.2
	Multiple myeloma and malignant plasma cell neoplasms	C90
	2-22. Leukemia
	Lymphoid leukemia	C91
	Myeloid leukemia	C92
	Monocytic leukemia	C93
	Other leukemias of specified cell type	C94
	Leukemia, unspecified cell type	C95
	2-23. Polycythaemia vera
	Polycythemia vera	D45
	2-24. Myelodysplasia
	Myelodysplastic syndromes	D46
	2-25. Monoclonal gammopathy of unknown significance
	Monoclonal gammopathy of undetermined significance (MGUS)	D47.2
	3. Hematological/Immunological
	3-1. Anemia
	Other nutritional anemias	D53
	Acute posthemorrhagic anemia	D62
	Anemia in chronic diseases classified elsewhere	D63
	Other anemias	D64
	3-2. Hemolytic anemia
	Anemia due to enzyme disorders	D55
	Hereditary hemolytic anemias	D58
	Acquired hemolytic anemias	D59
	3-3. Aplastic anemia
	Acquired pure red cell aplasia	D60
	Other aplastic anemias	D61
	3-4. Primary thrombocytopenia
	Idiopathic thrombocytopenic purpura	D69.3
	Other primary thrombocytopenia	D69.4
	3-5. Agranulocytosis
	Agranulocytosis	D70
	3-6. Immunodeficiency
	Immunodeficiency with predominantly antibody defects	D80
	Combined immunodeficiencies	D81
	Immunodeficiency associated with other major defects	D82
	Common variable immunodeficiency	D83
	Graft-versus-host disease	D84.0
	Other specified immunodeficiencies	D84.8
	Immunodeficiency, unspecified	D84.9
	4. Endocrine
	4-1. Thyroid disease
	Iodine-deficiency related thyroid disorders and allied conditions	E01
	Subclinical iodine-deficiency hypothyroidism	E02
	Other hypothyroidism	E03
	Other nontoxic goiter	E04
	Thyrotoxicosis [hyperthyroidism]	E05
	Thyroiditis	E06
	Other disorders of thyroid	E07
	4-2. Syndrome of inappropriate antidiuretic hormone secretion
	Syndrome of inappropriate antidiuretic hormone secretion (SIADH)	E22.2
	4-3. High cholesterol, high triglycerides, low HDL-C, raised LDL-C
	Pure hyperglyceridemia	E78.1
	Mixed hyperlipidemia	E78.2
	Hyperchylomicronemia	E78.3
	Other hyperlipidemia	E78.4
	Hyperlipidemia, unspecified	E78.5
	Lipoprotein deficiency	E78.6
	Disorders of bile acid and cholesterol metabolism	E78.7
	Other disorders of lipoprotein metabolism	E78.8
	Disorder of lipoprotein metabolism, unspecified	E78.9
	4-4. Hyperparathyroidism
	Primary hyperparathyroidism	E21.0
	Secondary hyperparathyroidism	E21.1
	Other hyperparathyroidism	E21.2
	Hyperparathyroidism, unspecified	E21.3
	5. Psychiatric
	5-1. Dementia
	Dementia in Alzheimer disease	F00
	Vascular dementia	F01
	Unspecified dementia	F03
	Delirium superimposed on dementia	F05.1
	Alzheimer disease	G30
	6. Neurological
	6-1. Parkinson's
	Dementia in Parkinson's disease	F02.3
	Parkinson's disease	G20
	6-2. Motor neuron disease
	Motor neuron disease	G12.2
	6-3. Essential tremor
	Essential tremor	G25.0
	6-4. Myasthenia gravis
	Myasthenia gravis	G70.0
	6-5. Autonomic neuropathy
	Disorders of autonomic nervous system	G90
	Autonomic neuropathy in diseases elsewhere	G99.0
	Other specified disorders of nervous system in diseases elsewhere	G99.1
	Algoneurodystrophy	M89.0
	7. Eye
	7-1. Cataract
	Age-related cataract	H25
	Complicated cataract	H26.2
	After-cataract	H26.4
	Other specified cataract	H26.8
	Cataract, unspecified	H26.9
	Cataract in diseases classified elsewhere	H28
	7-2. Age-related macular degeneration
	Degeneration of macula and posterior pole	H35.3
	7-3. Diabetic eye disease
	Background retinopathy and retinal vascular changes	H35.0
	Other proliferative retinopathy	H35.2
	Type 1 diabetes mellitus with ophthalmic complications	E10.3
	Type 2 diabetes mellitus with ophthalmic complications	E11.3
	Malnutrition-related diabetes mellitus with ophthalmic complications	E12.3
	Other specified diabetes mellitus with ophthalmic complications	E13.3
	Unspecified diabetes mellitus with ophthalmic complications	E14.3
	Diabetic cataract	H28.0
	Diabetic retinopathy	H36.0
	7-4. Glaucoma
	Primary open-angle glaucoma	H40.1
	Primary angle-closure glaucoma	H40.2
	Glaucoma, unspecified	H40.9
	8. Cardiovascular
	8-1. Hypertension
	Essential (primary) hypertension	I10
	Hypertensive heart disease	I11
	Hypertensive renal disease	I12
	Hypertensive heart and renal disease	I13
	Secondary hypertension	I15
	8-2. Congestive heart failure
	Hypertensive heart disease with heart failure	I11.0
	Hypertensive heart and renal disease with heart failure	I13.0
	Hypertensive heart and renal disease with both heart and renal failure	I13.2
	Heart failure	I50
	8-3. Satble angina
	Angina pectoris with documented spasm	I20.1
	Other forms of angina pectoris	I20.8
	Angina pectoris, unspecified	I20.9
	8-4. Coronary heart disease
	Atherosclerotic cardiovascular disease	I25.0
	Atherosclerotic heart disease	I25.1
	Aneurysm of heart	I25.3
	Coronary artery aneurysm	I25.4
	Ischemic cardiomyopathy	I25.5
	Old subendocardial infarction (healed)	I25.6
	Other forms of chronic ischemic heart disease	I25.8
	Chronic ischemic heart disease, unspecified	I25.9
	8-5. Myocardial infarction
	Old myocardial infarction	I25.2
	Acute myocardial infarction	I21
	Subsequent myocardial infarction	I22
	Certain current complications following acute myocardial infarction	I23
	Acute coronary thrombosis not resulting in myocardial infarction	I24.1
	8-6. Cardiomyopathy
	Ischemic cardiomyopathy	I25.5
	Endomyocardial (eosinophilic) disease	I42.3
	Alcoholic cardiomyopathy	I42.5
	Cardiomyopathy due to drugs and other agents	I42.7
	Other cardiomyopathy	I42.8
	Cardiomyopathy, unspecified	I42.9
	Cardiomyopathy in diseases classified elsewhere	I43
	8-7. Dilated cardiomyopathy
	Dilated cardiomyopathy	I42.0
	Obstructive hypertrophic cardiomyopathy	I42.6
	8-8. Hypertrophic cardiomyopathy
	Hypertrophic cardiomyopathy	I42.1
	Other hypertrophic cardiomyopathy	I42.2
	8-9. Atrial fibrillation
	Atrial fibrillation and flutter	I48
	8-10. Stroke
	Vascular syndromes of brain in cerebrovascular disease, posterior cerebral artery	G46.3
	Vascular syndromes of brain in cerebrovascular disease, cerebellar	G46.4
	Vascular syndromes of brain in cerebrovascular disease, vertebro-basilar	G46.5
	Vascular syndromes of brain in cerebrovascular disease, multiple/combined	G46.6
	Vascular syndromes of brain in cerebrovascular disease, other specified	G46.7
	Vascular syndromes of brain in cerebrovascular disease, unspecified	G46.8
	Stroke, not specified as hemorrhage or infarction	I64
	Sequelae of stroke	I69.4
	8-11. Ischemic stroke
	Cerebral infarction	I63
	Sequelae of cerebral infarction	I69.3
	8-12. Peripheral artery disease
	Thromboangiitis obliterans (Buerger disease)	I73.1
	Other specified peripheral vascular diseases	I73.8
	Peripheral vascular disease, unspecified	I73.9
	Embolism and thrombosis of arteries of lower extremities	I74.3
	Embolism and thrombosis of arteries of upper extremities	I74.4
	Embolism and thrombosis of iliac artery	I74.5
	9. Respiratory
	9-1. Chronic obstructive pulmonary disease
	Bronchitis, not specified as acute or chronic	J40
	Simple and mucopurulent chronic bronchitis	J41
	Unspecified chronic bronchitis	J42
	Emphysema	J43
	Other chronic obstructive pulmonary disease	J44
	9-2. Pulmonary fibrosis
	Other interstitial pulmonary diseases with fibrosis	J84.1
	10. Digestive
	10-1. Barrett's esophagus
	Barrett's esophagus	K22.7
	10-2. Gastritis
	Gastritis and duodenitis	K29
	10-3. Fatty liver
	Alcoholic fatty liver	K70.0
	Other specified inflammatory liver diseases	K75.8
	Fatty (change) of liver, not elsewhere classified	K76.0
	10-4. Cirrhosis
	Alcoholic hepatitis	K70.1
	Alcoholic fibrosis and sclerosis of liver	K70.2
	Alcoholic cirrhosis of liver	K70.3
	Toxic liver disease with fibrosis and cirrhosis	K71.7
	Hepatic fibrosis and cirrhosis	K74.0
	Portal hypertension	K74.1
	Hepatic failure, not elsewhere classified	K74.2
	Secondary biliary cirrhosis	K74.4
	Biliary cirrhosis, unspecified	K74.5
	Other and unspecified cirrhosis of liver	K74.6
	10-5. Liver failure
	Alcoholic hepatic failure	K70.4
	Hepatic failure, not elsewhere classified	K72
	11. Skin
	11-1. Lichen planus
	Lichen planus	L43
	Lichen planopilaris	L66.1
	11-2. Actinic keratosis
	Actinic keratosis	L57.0
	12. Musculoskeletal
	12-1. Rheumatoid arthritis
	Respiratory disorders in diseases elsewhere	J99.0
	Rheumatoid arthritis with rheumatoid factor	M05
	Other rheumatoid arthritis	M06
	12-2. Gout
	Gout	M10
	Gouty arthropathy	M14.0
	12-3. Osteoarthritis
	Polyosteoarthritis	M15
	Osteoarthritis of hip	M16
	Osteoarthritis of knee	M17
	Osteoarthritis of first carpometacarpal joint	M18
	Other and unspecified osteoarthritis	M19
	12-4. Giant cell arteritis
	Giant cell arteritis	M31.5
	Other giant cell arteritis	M31.6
	12-5. Scleroderma
	Systemic sclerosis	M34
	12-6. Sjögren's
	Sjögren's syndrome	M35.0
	12-7. Osteoporosis
	Osteoporosis with pathological fracture	M80
	Osteoporosis without pathological fracture	M81
	Osteoporosis in diseases classified elsewhere	M82
	13. Genitourinary
	13-1. Glomerulonephritis
	Acute nephritic syndrome	N00
	Rapidly progressive nephritic syndrome	N01
	Recurrent and persistent hematuria	N02
	Chronic nephritic syndrome	N03
	Nephrotic syndrome	N04
	Unspecified nephritic syndrome	N05
	Isolated proteinuria with specified morphological lesion	N06
	13-2. Chronic kidney disease
	Chronic kidney disease	N18
	13-3. End-stage kidney disease
	End-stage renal disease	N18.0
	Chronic kidney disease, stage 5	N18.5
	Mechanical complication of vascular dialysis catheter	T82.4
	Unintentional cut, puncture, perforation or hemorrhage during surgical and medical care (During kidney dialysis or other perfusion)	Y60.2
	Foreign object left in body during surgical/medical care (During kidney dialysis or other perfusion)	Y61.2
	Kidney dialysis as the cause of abnormal reaction of the patient, or of later complication, without mention of misadventure at the time of the procedure	Y84.1
	Care involving dialysis (extracorporeal dialysis)	Z49.1
	Care involving dialysis (other dialysis)	Z49.2
	Dependence on renal dialysis	Z99.2
	Renal tubulo-interstitial disorders in transplant rejection	N16.5
	Complications of transplanted kidney	T86.1
	Kidney transplant status	Z94.0
	13-4. Benign prostatic hyperplasia
	Benign prostatic hyperplasia	N40

### Sheet: ST3
Supplementary Table 3. OMOP standard condition concept implementation table for hallmark-specific age-related diseases in the All of Us cohort.
	Disease	Source ICD-10 code	OMOP standard concept identifier	Code of the mapped standard concept	Genomic instability	Telomere attrition	Epigenetic alterations	Loss of proteostasis	Deregulated nutrient sensing	Mitochondrial dysfunction	Cellular senescence	Stem cell exhaustion	Altered intercellular communication
	1. Infections
	1-1. Bacterial infection
	Abdominal actinomycosis	A42	192549	43894001
	Abscess	L05.0	444202	128477000
	Abscess of Bartholin's gland	N75.1	258482	67624004
	Abscess of abdominal wall	L02	4214610	80437003
	Abscess of axilla	L02	4029776	13802001
	Abscess of back, except buttock	L02	4078384	19284003
	Abscess of bursa	M71.0	4049120	122862008
	Abscess of buttock	L02	4273250	64576003
	Abscess of chest wall	L02	4228164	40458008
	Abscess of face	L02	4061734	200751004
	Abscess of foot	L02	4200967	301706005
	Abscess of groin	L02	4195436	79216009
	Abscess of hand	L02	4266590	3633001
	Abscess of head, except face	L02	4248277	7329003
	Abscess of intestine	K63.0	197328	24557004
	Abscess of limb	L02	4061735	200755008
	Abscess of lower limb	L02	4154088	315596001
	Abscess of neck	L02	4266864	6284004
	Abscess of perineum	L02,N45	4147598	35708002
	Abscess of pharynx	J39.1	4242875	59707005
	Abscess of prostate	N41.2	198806	8725005
	Abscess of skin and/or subcutaneous tissue	L02	4137468	31928004
	Abscess of tendon sheath	M65.0	4116325	302940000
	Abscess of umbilicus	L02	4271572	63870005
	Abscess of upper limb	L02	4151763	315597005
	Actinomycotic infection	A42	436020	11817007
	Actinomycotic meningitis	A42	4105195	192649000
	Acute and fulminating melioidosis	A24	4090674	186311005
	Acute hematogenous osteomyelitis	M86	4001819	203179003
	Acute lymphangitis	L03	4227902	8838005
	Acute lymphangitis of abdominal wall	L03	4097060	26466000
	Acute lymphangitis of back	L03	4027554	128278008
	Acute lymphangitis of buttock	L03	4225116	84724007
	Acute lymphangitis of chest wall	L03	4274180	64740002
	Acute lymphangitis of face	L03	4253056	73970005
	Acute lymphangitis of finger	L03	46269745	1.06305e+16
	Acute lymphangitis of groin	L03	4271511	36616006
	Acute lymphangitis of head	L03	4027556	128281003
	Acute lymphangitis of left axilla	L03	602296	1.06304e+16
	Acute lymphangitis of left upper limb	L03	36685932	1.06312e+16
	Acute lymphangitis of lower limb	L03	604358	890172004
	Acute lymphangitis of neck	L03	4295722	7640004
	Acute lymphangitis of perineum	L03	4338978	87815001
	Acute lymphangitis of right axilla	L03	602297	1.06304e+16
	Acute lymphangitis of right upper limb	L03	36685933	1.06312e+16
	Acute lymphangitis of toe	L03	4134144	128282005
	Acute lymphangitis of trunk	L03	4224655	84490005
	Acute lymphangitis of umbilicus	L03	4147699	3038009
	Acute oophoritis	N70	4040830	16486000
	Acute osteomyelitis	M86	133002	409780002
	Acute osteomyelitis of ankle and/or foot	M86	135350	268017000
	Acute osteomyelitis of femur	M86	4001282	203170004
	Acute osteomyelitis of hand	M86	141662	10188004
	Acute osteomyelitis of humerus	M86	141944	203164005
	Acute osteomyelitis of lower leg	M86	141666	203153007
	Acute osteomyelitis of multiple sites	M86	134738	59867002
	Acute osteomyelitis of shoulder region	M86	133573	7587000
	Acute osteomyelitis of ulna	M86	4002825	203166007
	Acute parametritis	N73	4060950	198156004
	Acute pelvic peritonitis	N73	37312674	788011001
	Acute prostatitis	N41.0	193522	79411002
	Acute rheumatic endocarditis	I01,I09	437897	18192007
	Acute rheumatic heart disease	I01	313500	312591002
	Acute rheumatic myocarditis	I01,I09	321578	194709000
	Acute rheumatic pericarditis	I01	321586	15676002
	Acute salpingitis	N70	4230473	8912009
	Acute salpingo-oophoritis	N70	196468	266581008
	Acute uterine inflammatory disease	N71	4056780	198180000
	Anal abscess	K61	45772085	1082661000119100
	Anorectal abscess	K61	4326601	75236001
	Anthrax	A22	438960	409498004
	Aseptic leptospiral meningitis	A27	434869	25957002
	Asymptomatic neurosyphilis	A52	376335	37754005
	Bacterial arthritis	M00.8	4167984	48245008
	Bacterial enteritis	A04	193402	75375008
	Bacterial food poisoning	A05	441500	66107000
	Bacterial infection due to Klebsiella pneumoniae	B96	436339	186435004
	Bacterial infection due to Pseudomonas	B96	438064	63398001
	Bacterial infectious disease	A28,A48,A49,B96	432545	87628006
	Bacterial meningitis	G00,G01,G04.2	436091	95883001
	Bartonellosis	A44	440330	266123003
	Bockhart impetigo	L01	4200680	53396004
	Boil of back	L02	4063812	200608005
	Bone and/or joint yaws lesions	A66	436037	266147005
	Borderline lepromatous leprosy	A30	4345219	240403008
	Borderline leprosy	A30	436902	400008009
	Borderline tuberculoid leprosy	A30	4347522	240402003
	Boutonneuse fever	A77	435180	186774005
	Brazilian purpuric fever	A48	4310674	8554002
	Brill-Zinsser disease	A75	433145	47761007
	Brucellosis	A23	441497	75702008
	Bubonic plague	A20	321212	50797007
	Bursitis	M71.1	134453	84017003
	Carbuncle	L02	4212079	416893007
	Carbuncle of abdominal wall	L02	4107054	29989001
	Carbuncle of back, except buttock	L02	4216263	72168007
	Carbuncle of buttock	L02	442584	76225004
	Carbuncle of chest wall	L02	4069115	17438000
	Carbuncle of face	L02	444418	91356001
	Carbuncle of foot	L02	141089	18929007
	Carbuncle of groin	L02	4296450	76431004
	Carbuncle of hand	L02	442638	65844007
	Carbuncle of head (excluding face)	L02	4061712	200600003
	Carbuncle of left axilla	L02	605396	1.0626e+16
	Carbuncle of left lower limb	L02	602647	1.06282e+16
	Carbuncle of neck	L02	444287	85782003
	Carbuncle of perineum	L02	4277942	65968003
	Carbuncle of right axilla	L02	602289	1.0626e+16
	Carbuncle of right lower limb	L02	602648	1.06282e+16
	Carbuncle of skin and/or subcutaneous tissue	L02	200171	91374005
	Carbuncle of trunk	L02	135335	53770004
	Carbuncle of umbilicus	L02	4031037	14268002
	Carbuncle of upper limb	L02	4201700	302013002
	Cardiac disorder due to typhoid fever	A01	46269829	1084791000119100
	Cardiomyopathy due to diphtheria	A36	46269894	1086051000119100
	Cardiovascular syphilis	A52	137212	83883001
	Carditis due to rheumatic fever	I01	45766036	703119002
	Cat scratch disease	A28	440642	79974007
	Cellulitis	L03	435613	128045006
	Cellulitis of abdominal wall	L03	4246395	59883002
	Cellulitis of buttock	L03	4186208	44428005
	Cellulitis of chest wall	L03	4245143	59532009
	Cellulitis of face	L03	4065997	200652002
	Cellulitis of finger	L03	4100662	27561001
	Cellulitis of groin	L03	4228503	88361008
	Cellulitis of head	L03	4028238	128277003
	Cellulitis of left axilla	L03	36685928	1.06298e+16
	Cellulitis of left lower limb	L03	759852	1.06334e+16
	Cellulitis of left upper limb	L03	759860	1.0634e+16
	Cellulitis of neck	L03	4290877	37223007
	Cellulitis of perineum	L03	4095399	26330000
	Cellulitis of periorbital region	L03	4030977	109245003
	Cellulitis of right axilla	L03	36685929	1.06298e+16
	Cellulitis of right lower limb	L03	759853	1.06334e+16
	Cellulitis of right upper limb	L03	759859	1.06339e+16
	Cellulitis of skin of back	L03	4206425	309254003
	Cellulitis of skin with lymphangitis	L03	4130215	12713001
	Cellulitis of toe	L03	4320944	70637004
	Cellulitis of trunk	L03	4263898	46876003
	Cellulitis of umbilicus	L03	4208980	56644003
	Cellulitis with lymphangitis of digit	L03	4084794	24232008
	Cervicofacial actinomycosis	A42	252544	23014006
	Chancroid	A57	138973	266143009
	Charcot's arthropathy	A52	4234127	359554008
	Chlamydia trachomatis infection	A56	437221	240589008
	Chlamydial conjunctivitis	A74	372550	231861005
	Chlamydial infection	A56,A74	438066	105629000
	Chlamydial infection of anus and rectum	A56	194288	186731007
	Chlamydial infection of lower genitourinary tract	A56	72245	186729003
	Chlamydial peritonitis	A74	198076	197172005
	Chlamydial pharyngitis	A56	23137	232403001
	Chlamydial vulvovaginitis	A56	4127408	237097008
	Cholera	A00	198677	63650001
	Cholera due to Vibrio cholerae El Tor	A00	200629	81020007
	Cholera due to Vibrio cholerae O1 Classical biotype	A00	4344638	240349003
	Chronic hematogenous osteomyelitis	M86	36714236	719376008
	Chronic inflammation of pelvic peritoneum	N73	37312672	788013003
	Chronic multifocal osteomyelitis	M86	4344376	240151005
	Chronic oophoritis	N70	4139445	32582007
	Chronic osteomyelitis	M86	134735	40970001
	Chronic osteomyelitis of ankle and/or foot	M86	137077	268019002
	Chronic osteomyelitis of ankle and/or foot with draining sinus	M86	46271951	710231001
	Chronic osteomyelitis of femur	M86	4344375	240149006
	Chronic osteomyelitis of femur with draining sinus	M86	46270393	295851000119103
	Chronic osteomyelitis of forearm	M86	134454	203186006
	Chronic osteomyelitis of forearm with draining sinus	M86	46270394	295861000119101
	Chronic osteomyelitis of hand	M86	132414	13325005
	Chronic osteomyelitis of hand with draining sinus	M86	46270433	304521000119101
	Chronic osteomyelitis of hip	M86	4122186	287055001
	Chronic osteomyelitis of humerus with draining sinus	M86	46273644	295871000119107
	Chronic osteomyelitis of lower leg	M86	134141	203189004
	Chronic osteomyelitis of lower leg with draining sinus	M86	46270395	295881000119105
	Chronic osteomyelitis of multiple sites	M86	137964	66634003
	Chronic osteomyelitis of shoulder	M86	132718	203184009
	Chronic osteomyelitis of shoulder with draining sinus	M86	46270396	295891000119108
	Chronic osteomyelitis of upper arm	M86	136205	203185005
	Chronic osteomyelitis with draining sinus	M86	4347296	240152003
	Chronic parametritis and pelvic cellulitis	N73	193814	198159006
	Chronic rheumatic pericarditis	I09	321307	78069008
	Chronic salpingitis	N70	4206338	55551005
	Chronic salpingo-oophoritis	N70	198201	198142001
	Chronic uterine inflammatory disease	N71	195598	198188007
	Clostridioides difficile infection	A04	193688	186431008
	Clostridium difficile colitis	A04	4307981	423590009
	Clutton's joints	A50	4000061	19290004
	Condyloma latum	A51	4239550	91554004
	Congenital syphilis	A50	434279	35742006
	Congenital syphilitic choroiditis	A50	4322865	9941009
	Congenital syphilitic osteochondritis	A50	4241576	58392004
	Congenital syphilitic rhinitis	A50	4080886	276700005
	Conjunctival diphtheria	A36	442552	7773002
	Cutaneous and mucocutaneous bartonellosis	A44	4092819	186826000
	Cutaneous anthrax	A22	138954	84980006
	Cutaneous diphtheria	A36	436021	18901009
	Cutaneous erysipeloid	A26	4345447	240394009
	Cutaneous infectious disease due to Mycobacteria	A31	141498	25626000
	Cutaneous listeriosis	A32	4296067	402128003
	Cutaneous nocardiosis	A43	4276193	64650008
	Cutaneous plague	A20	140627	43484003
	Dementia paralytica juvenilis	A50	4307791	82959004
	Diphtheria due to Corynebacterium diphtheriae	A36	4265179	397430003
	Diphtheria radiculomyelitis	A36	45757236	1086061000119100
	Diphtheria tubulointerstitial nephropathy	A36	45757237	1086071000119100
	Diphtheritic cystitis	A36	195743	48278001
	Diphtheritic neuropathy	A36	4048032	230596007
	Disease caused by rickettsiae	A79	436906	37246009
	Disease due to Gram-negative bacteria	A24	435742	371583007
	Disease due to Gram-positive coccus	B95	4248801	408637006
	Disease due to Rickettsia	A79	443739	416829003
	Disseminated infection due to Mycobacterium avium-intracellulare group	A31	4154415	371687002
	Early congenital syphilis (less than 2 years)	A50	436632	4359001
	Early congenital syphilis - latent	A50	4089980	186833000
	Early congenital syphilis with symptoms	A50	434570	266125005
	Early symptomatic syphilis	A51	4089985	186846005
	Early yaws skin lesion	A66	139734	302814007
	Enteric campylobacteriosis	A04	198334	18081009
	Enteritis due to Yersinia enterocolitica	A04	46273592	711167005
	Enteroinvasive Escherichia coli gastrointestinal tract infection	A04	4345355	240355008
	Enteropathogenic Escherichia coli gastrointestinal tract infection	A04	4345206	240353001
	Enterotoxigenic Escherichia coli gastrointestinal tract infection	A04	4345354	240352006
	Epididymitis	N45	4150043	31070006
	Erysipelas	A46	138346	44653001
	Erysipeloid	A26	4266323	400105005
	Erysipelothrix	A26	440939	367434002
	Erythrasma	L08.1	4032277	238418005
	Extraintestinal yersiniosis	A28	4090680	186329000
	Extrapulmonary legionella infection	A48	4345232	240445005
	Female gonococcal pelvic inflammatory disease	A54	4061217	198242009
	Female pelvic inflammatory disease	N73	199067	198130006
	Female pelvic peritoneal adhesions	N73	4268895	62394006
	Female syphilitic pelvic inflammatory disease	A51	4056324	198175009
	Food poisoning caused by Vibrio parahaemolyticus	A05	438670	81159000
	Food poisoning due to Bacillus cereus	A05	4058528	19894004
	Food poisoning due to Clostridium perfringens	A05	196324	70014009
	Food poisoning due to Vibrio vulnificus	A05	4188028	414286000
	Food poisoning due to staphylococcus	A05	197776	84622004
	Foodborne botulism	A05	443444	398523009
	Furuncle	L02	4220002	416675009
	Furuncle of abdominal wall	L02	4238732	91221002
	Furuncle of buttock	L02	198822	12430003
	Furuncle of chest wall	L02	4106878	29723007
	Furuncle of face	L02	132391	37396007
	Furuncle of foot	L02	442325	44361004
	Furuncle of groin	L02	4071026	21869003
	Furuncle of hand	L02	135611	10453005
	Furuncle of left axilla	L02	759836	1.06274e+16
	Furuncle of left lower limb	L02	759835	1.06272e+16
	Furuncle of left upper limb	L02	36685924	1.06278e+16
	Furuncle of neck	L02	436188	47763005
	Furuncle of perineum	L02	4094087	2606006
	Furuncle of right axilla	L02	759837	1.06274e+16
	Furuncle of right lower limb	L02	765174	1.06272e+16
	Furuncle of right upper limb	L02	36685925	1.06278e+16
	Furuncle of scalp	L02	4078359	19043005
	Furuncle of trunk	L02	442753	67272008
	Furuncle of umbilicus	L02	4104821	29199007
	Gangosa of yaws	A66	443775	24078009
	Gas gangrene	A48	433696	80466000
	Gastrointestinal anthrax	A22	192826	111798006
	General paresis - neurosyphilis	A52	377788	51928006
	Genitourinary chlamydia infection	A56	79732	312099009
	Glanders	A24	437492	4639008
	Gonococcal abscess of brain	A54	45757248	1086991000119100
	Gonococcal cervicitis	A54	4034007	237083000
	Gonococcal conjunctivitis	A54	4335889	231858009
	Gonococcal heart disease	A54	321505	9241004
	Gonococcal infection of eye	A54	374283	35876006
	Gonococcal infection of joint	A54	74864	44743006
	Gonococcal iridocyclitis	A54	444446	9091006
	Gonococcal keratitis	A54	444059	40149008
	Gonococcal meningitis	A54	443888	151004
	Gonococcal osteomyelitis	A54	45757249	1087051000119100
	Gonococcal peritonitis	A54	196345	186939000
	Gonococcal pneumonia	A54	45757250	1087061000119100
	Gonococcal prostatitis	A54	4056174	197967000
	Gonococcal spondylitis	A54	72562	53664003
	Gonococcal vulvovaginitis	A54	4034010	237095000
	Gonococcemia	A54	4176270	5085001
	Gonorrhea	A54	433417	15628003
	Gonorrhea of pharynx	A54	30333	74372003
	Granuloma inguinale	A58	199726	28867007
	Haemophilus influenzae infection	A49,B96	434277	91428005
	Haemophilus meningitis	G00	437538	192643004
	Hair sinus	L050	4033662	238496008
	Helicobacter-associated disease	B96	440321	6185008
	Human anaplasmosis due to Anaplasma phagocytophilum	A79	4310097	85708001
	Human ehrlichiosis	A77	443204	240626005
	Human ehrlichiosis due to Ehrlichia chaffeensis	A77	436626	359747000
	Hutchinson's teeth	A50	4313730	86443005
	Hutchinson's triad	A50	4084820	240554006
	Hyperkeratosis of yaws	A66	136911	53734002
	Impetigo	L01	140480	48277006
	Impetigo bullosa	L01	4160460	399183005
	Indeterminate leprosy	A30	132238	14386001
	Infantile botulism	A48	435468	414488002
	Infected hydrocele	N43.1	74998	11666007
	Infection by Bacteroides fragilis	B96	40478938	444313007
	Infection by Shigella	A03	440938	111817006
	Infection by methicillin sensitive Staphylococcus aureus	A49,B95	40481816	442073005
	Infection caused by Clostridium botulinum	A48	4135020	398565003
	Infection due to Brucella abortus	A23	440628	427795000
	Infection due to Brucella canis	A23	443596	428174001
	Infection due to Brucella melitensis	A23	443590	427999003
	Infection due to Brucella suis	A23	443546	429600003
	Infection due to Clostridium perfringens	B96	441215	65154009
	Infection due to Escherichia coli	B96	440320	71057007
	Infection due to Group A Shigella	A03	4282310	66301008
	Infection due to Group B Shigella	A03	4145763	34335000
	Infection due to Group C Shigella	A03	4185509	55760004
	Infection due to Group D Shigella	A03	4321384	69794009
	Infection due to Mycoplasma pneumoniae	B96	4231983	406595002
	Infection due to Shiga toxin producing Escherichia coli	B96	45757690	328291000119103
	Infection due to Staphylococcus aureus	B95	433125	406602003
	Infection due to enterococcus	B95	443535	406574007
	Infection of anus and rectum caused by Neisseria gonorrhoeae	A54	36685124	1087001000119100
	Infection of lower genitourinary tract co-occurrent with abscess of periurethral gland caused by Gonococcus	A54	46269909	1087011000119100
	Infection of musculoskeletal system caused by Neisseria gonorrhoeae	A54	37116425	733131001
	Inflammation of cervix	N72	444078	37610005
	Inflammation of pelvis caused by Chlamydia trachomatis	A56	37312673	788012008
	Inflammation of specific body structures or tissue	L03	4180169	363170005
	Inflammatory disease of female genital structure	N70	40483613	442506007
	Inflammatory disease of the uterus	N71	196162	28783002
	Initial lesion of yaws	A66	134284	49442000
	Intermediate lesion of pinta	A67	434572	68202005
	Intersphincteric abscess	K61	4340811	235795007
	Interstitial keratitis due to late congenital syphilis	A50	3655637	866106004
	Intestinal infection due to E. coli	A04	192815	111839008
	Ischiorectal abscess	K61	4262720	36046008
	Laryngeal diphtheria	A36	438680	50215002
	Late congenital cardiovascular syphilis	A50	606070	1142095003
	Late congenital neurosyphilis	A50,A52	372243	266126006
	Late congenital syphilis (2 years OR more)	A50	437794	82323002
	Late congenital syphilis, latent (+ sero., - C.S.F., 2 years OR more)	A50	436624	827006
	Late congenital syphilitic meningitis	A50,A52	4047472	230152000
	Late congenital syphilitic oculopathy	A50,A52	4087751	186842007
	Late congenital syphilitic osteochondropathy	A50	606068	1142092000
	Late congenital syphilitic polyneuropathy	A50	4046242	230563005
	Late latent syphilis	A52	4087756	186903006
	Late syphilis	A52	435739	72083004
	Late syphilitic encephalitis	A50,A52	4045978	230182006
	Latent early syphilis	A51	4092828	186867005
	Latent syphilis	A53	40485064	444150000
	Latent yaws	A66	439668	186973005
	Legionella pneumonia	A48	4112820	195889001
	Lepromatous leprosy	A30	137207	21560005
	Leprosy	A30	432821	81004002
	Leptospirosis	A27	432246	77377001
	Listeria meningitis	A32	4136344	31568009
	Listeria meningoencephalitis	A32	4077718	24630008
	Listerial endocarditis	A32	4091311	186318004
	Listeriosis	A32	438059	4241002
	Localized Salmonella infection	A02	141209	47375003
	Louse-borne relapsing fever	A68	443908	14683004
	Louse-borne typhus	A75	440636	39111003
	Lyme arthritis	A69	4141757	33937009
	Lyme disease	A69	440638	23502006
	Lymphogranuloma venereum	A55	194287	186946009
	Melioidosis	A24	443542	428111003
	Meningitis due to typhoid fever	A01	4100102	192648008
	Meningitis in Lyme disease	A69	4044930	230150008
	Meningococcal arthropathy	A39	78956	9467007
	Meningococcal carditis	A39	317208	33618002
	Meningococcal encephalitis	A39	380632	18071005
	Meningococcal endocarditis	A39	437777	34845009
	Meningococcal infectious disease	A39	436621	23511006
	Meningococcal meningitis	A39	438338	192644005
	Meningococcal myocarditis	A39	319720	91468009
	Meningococcal pericarditis	A39	312543	66704002
	Meningococcal retrobulbar neuritis	A39	45757257	1089801000119100
	Methicillin resistant Staphylococcus aureus infection	A49,B95	440940	266096002
	Mixed cutaneous pinta lesion	A67	4084961	240685007
	Multiple yaws papillomata	A66	141795	271449003
	Murine typhus	A75	433961	25668000
	Mycobacteriosis	A31	440631	88415009
	Mycoplasma infection	A49	436900	186464008
	Myocarditis due to scarlet fever	A38	46273471	1089931000119100
	Nasopharyngeal diphtheria	A36	442550	75589004
	Necrotizing fasciitis	M72.6	133566	52486002
	Neurosyphilis	A52	375738	26039008
	Nocardiosis	A43	4104668	29227009
	Non-bullous impetigo	L01	4030846	238374001
	Non-venereal endemic syphilis	A65	436636	271426000
	North Asian tick typhus	A77	437491	186781003
	Ocular syphilis	A50,A51	4132494	410478005
	Oculoglandular listeriosis	A32	4090677	186319007
	Oculoglandular tularemia	A21	320317	73363000
	Oophoritis	N70	4328350	76047005
	Orchitis	N45	4171915	274718005
	Orchitis and epididymitis	N45	78193	197983000
	Ornithosis	A70	438967	75116005
	Osteomyelitis	A01,M86	141663	60168000
	Osteomyelitis of ankle AND/OR foot	M86	133853	28769004
	Osteomyelitis of femur	M86	443631	1551001
	Osteomyelitis of forearm	M86	138847	17028003
	Osteomyelitis of hand	M86	137648	61585002
	Osteomyelitis of lower leg	M86	140191	21120002
	Osteomyelitis of multiple sites	M86	134137	91538002
	Osteomyelitis of shoulder region	M86	133003	53453008
	Osteomyelitis of upper arm	M86	133296	75286007
	Otitis media due to scarlet fever	A38	46269922	1090001000119100
	Parapharyngeal abscess	J39.0	257008	84889008
	Paratyphoid A fever	A01	195460	76623002
	Paratyphoid B fever	A01	193953	71085009
	Paratyphoid C fever	A01	442291	51254007
	Paratyphoid fever	A01	195177	85904008
	Pasteurella infection	A28	436897	83172007
	Pelvic peritonitis	N73	37312675	788010000
	Peritonsillar abscess	J36	440751	15033003
	Pharyngeal diphtheria	A36	45757261	1090211000119100
	Pilonidal cyst	L05.0	4165681	47639008
	Pinta	A67	433966	22064009
	Pinta, late lesion	A67	434580	73594001
	Pinta, primary lesion	A67	438362	4669001
	Plague	A20	434271	58750007
	Plague meningitis	A20	4088214	186284005
	Pneumococcal arthritis and polyarthritis	M00.1	4067196	201467001
	Pneumococcal infectious disease	B95	440328	16814004
	Pneumococcal meningitis	G00	432879	51169003
	Pneumonia in typhoid fever	A01	4166072	45312009
	Postmeningococcal arthritis	A39	4345228	240428000
	Primary anal syphilis	A51	73409	31015008
	Primary genital syphilis	A51	79742	186847001
	Primary syphilis	A51	433410	266127002
	Prostatocystitis	N41.3	198807	67685000
	Proteus infection	B96	433405	186437007
	Pyonephrosis	N13.6	4174994	48631008
	Q fever	A78	434567	186788009
	Queensland tick typhus	A77	442751	68981009
	Rat bite fever	A25	433690	1685005
	Rectal abscess	K61	443327	197166005
	Recurrent bacterial infection	A04	4323342	428875002
	Relapsing fever	A68	440637	420079008
	Renal and perinephric abscess	N15.1	198192	197772000
	Rheumatic aortic regurgitation	I06	439834	78031003
	Rheumatic aortic stenosis	I06	313221	72011007
	Rheumatic aortic stenosis with regurgitation	I06	320429	17759006
	Rheumatic chorea	I02	444120	46826000
	Rheumatic chorea with heart involvement	I02	380126	57803009
	Rheumatic chorea without heart involvement	I02	372930	123950001
	Rheumatic disease of aortic valve	I06	315282	12023003
	Rheumatic disease of mitral valve	I05	4222174	83898004
	Rheumatic disease of tricuspid valve	I07	4175807	49699002
	Rheumatic fever without heart involvement	I00	440735	24363009
	Rheumatic heart disease	I09	319825	23685000
	Rheumatic mitral regurgitation	I05	318776	31085000
	Rheumatic mitral stenosis	I05	4313828	86466006
	Rheumatic mitral stenosis with regurgitation	I05	4301373	787001
	Rheumatic tricuspid stenosis and insufficiency	I07	4108085	194741006
	Rheumatic tricuspid valve regurgitation	I07	4195677	67696008
	Rheumatic tricuspid valve stenosis	I07	4339544	88318005
	Rickettsialpox	A79	436035	75096007
	Rocky Mountain spotted fever	A77	4089968	186772009
	Salmonella arthritis	A02	80316	71299003
	Salmonella gastroenteritis	A02	196328	42338000
	Salmonella infection	A01,A02	133685	302231008
	Salmonella meningitis	A02	437772	77645007
	Salmonella osteomyelitis	A02	134264	6803002
	Salmonella pneumonia	A02	258333	2523007
	Salmonella pyelonephritis	A02	45757268	1092371000119100
	Salpingitis	N70	4338958	88157006
	Scarlet fever	A38	141213	30242009
	Scrub typhus	A75	440033	271425001
	Secondary impetiginization	L01	4030847	238377008
	Secondary syphilis	A51	437787	240557004
	Secondary syphilis of bone	A51	4274335	63751007
	Secondary syphilis of liver	A51	4215747	80770009
	Secondary syphilis of skin	A51	442296	59233003
	Secondary syphilis of skin and mucous membrane	A51	4093309	186850003
	Secondary syphilis of viscera	A50	201506	58227000
	Secondary syphilitic meningitis	A51	4105194	192647003
	Sequelae of leprosy	B92	4093636	187259004
	Shigellosis	A03	201780	36188001
	Spirillary fever	A25	443699	19044004
	Spirochetal infection	A69	433967	41116009
	Spotted fevers	A77	434575	186771002
	Staphylococcal arthritis and polyarthritis	M00.0	4066952	201466005
	Staphylococcal infectious disease	A49,B95	435459	56038003
	Staphylococcal meningitis	G00	436090	12166008
	Staphylococcal scalded skin syndrome	L00	132392	200946001
	Streptobacillary fever	A25	432244	52138004
	Streptococcal arthritis	M002	4201438	51646002
	Streptococcal infectious disease	A49,B95	437779	85769006
	Streptococcal meningitis	G00	440390	4510004
	Streptococcal sore throat	J020	28060	43878008
	Streptococcal tonsillitis	J030	4212727	41582007
	Streptococcus agalactiae infection	B95	4143698	426933007
	Streptococcus pyogenes infection	B95	4120302	302809008
	Subacute and chronic melioidosis	A24	4090675	186312003
	Subacute osteomyelitis	M86	4284844	67322009
	Suppurative arthritis	M00.9	80482	372939007
	Supralevator abscess	K61	4057837	197163002
	Symptomatic late congenital syphilis	A50	42536584	735515000
	Synovitis and tenosynovitis	M65.1	74728	202900007
	Syphilis	A51,A52,A53	436033	76272004
	Syphilis of bone	A52	74862	50528008
	Syphilis of kidney	A51	442345	59530001
	Syphilis of lung	A52	444294	8555001
	Syphilitic alopecia	A51	133959	59307008
	Syphilitic aneurysm of aorta	A52	320646	12232008
	Syphilitic aortitis	A52	315467	20735004
	Syphilitic cerebral arteritis	A52	4048790	230735006
	Syphilitic endocarditis	A52	436031	67391006
	Syphilitic optic atrophy	A50	378686	22386003
	Syphilitic saddle nose	A50	4299115	77782006
	Syphilitic skin disorder	A50	4160083	371237000
	Systemic bartonellosis	A44	4087749	186825001
	Tabetic neurosyphilis	A52	4201172	315826004
	Tetanus	A35	435740	76902006
	Tick-borne relapsing fever	A68	438963	10301003
	Toxic shock syndrome	A48	201214	18504008
	Trachoma	A71	380640	2576002
	Trachoma, active stage	A71	375736	52812002
	Trachoma, initial stage	A71	375184	29976007
	Trench fever	A79	441790	82214002
	Tuberculoid leprosy	A30	136898	70143003
	Tubo-ovarian inflammatory disease	N70	197602	46536000
	Tularemia	A21	441781	19265001
	Typhoid fever	A01	192819	4834000
	Typhus group rickettsial disease	A75	4080602	240613006
	Ulcerative stomatitis	A69	4260546	450005
	Ulceroglandular tularemia	A21	312825	37722001
	Urinary tract infectious disease	N39.0	81902	68566005
	Verotoxigenic Escherichia coli gastrointestinal tract infection	A04	4345207	240354007
	Vibrio vulnificus infection	B96	4300228	402965002
	Vincent's disease	A69	4254512	409865002
	Weil's disease	A27	4134875	398067003
	Wound botulism	A48	438958	398530003
	Yaws	A66	432829	70647001
	Yaws gummata and ulcers	A66	433706	186968004
	1-2. Sepsis
	Acute meningococcemia	A39.2	4090689	186365005
	Chronic meningococcemia	A39.3	4345708	240426001
	Meningococcemia	A39.4	133691	4089001
	Sepsis	A41	132797	91302008
	Sepsis caused by Enterococcus	A41	46269946	1092591000119100
	Sepsis due to Actinomyces	A42.7	40487063	447898000
	Sepsis due to Bacillus anthracis	A22.7	40489979	448482003
	Sepsis due to Candida	B37.7	40486629	447841007
	Sepsis due to Erysipelothrix	A26.7	40486058	447684006
	Sepsis due to Escherichia coli	A41	40487064	447899008
	Sepsis due to Gram negative bacteria	A41.5	40493038	449082003
	Sepsis due to Haemophilus influenzae	A41.3	40486059	447685007
	Sepsis due to Listeria monocytogenes	A32.7	40486685	449335002
	Sepsis due to Pseudomonas	A41	40491961	448813005
	Sepsis due to Salmonella	A02.1	40493039	449083008
	Sepsis due to Serratia	A41	40493415	449084002
	Sepsis due to Staphylococcus	A41.1,A41.2	40487059	447894003
	Sepsis due to Staphylococcus aureus	A41.0	40489907	448417001
	Sepsis due to Streptococcus	A40	40489908	448418006
	Sepsis due to Streptococcus agalactiae	A40	40489909	448419003
	Sepsis due to Streptococcus pneumoniae	A40	40489912	448421008
	Sepsis due to Streptococcus pyogenes	A40	40487616	449504009
	Sepsis due to anaerobic bacteria	A41.4	40486631	447843005
	Sepsis due to methicillin resistant Staphylococcus aureus	A41	40491960	448812000
	Septicemic plague	A20.7	442137	9012003
	Waterhouse-Friderichsen syndrome	A39.1	434275	36102002
	1-3. Viral infection
	Acute epidemic conjunctivitis	B30	4343221	239186001
	Acute hemorrhagic conjunctivitis	B30	4161830	398264003
	Acute hepatitis B with delta-agent (coinfection) without hepatic coma	B16	439673	186626002
	Acute hepatitis C	B17	192242	235866006
	Acute hepatitis E	B17	197490	235867002
	Acute nonparalytic poliomyelitis	A80	136330	14535005
	Acute paralytic poliomyelitis	A80	4347538	240460008
	Acute paralytic poliomyelitis, vaccine-associated	A80	4088245	186478009
	Acute paralytic poliomyelitis, wild virus, imported	A80	4090828	186479001
	Acute paralytic poliomyelitis, wild virus, indigenous	A80	4087441	186480003
	Acute poliomyelitis	A80	378679	398102009
	Acute type A viral hepatitis	B15	4098652	25102003
	Acute type B viral hepatitis	B16	197795	76795007
	Acute viral hepatitis	B17	4211974	57412004
	Adenoviral encephalitis	A85	4210628	56529007
	Adenoviral enteritis	A08.2	193120	70880006
	Adenoviral meningitis	A87	436903	111850006
	Anogenital herpesviral infection	A60	4093145	186538004
	Arbovirus infection	A85,A92,A93,A94	438685	40610006
	Arenaviral hemorrhagic fever	A96	442783	73730005
	Argentinian hemorrhagic fever	A96	4240364	58868000
	Arthritis due to rubella	B06	74564	19431000
	Bolivian hemorrhagic fever	A96	4284824	67247008
	California encephalitis virus infection neuroinvasive disease	A83	4213372	417075004
	Cardiomyopathy due to viral infection	B33	45757557	204981000119101
	Chickenpox with complication	B01	437791	23737006
	Chikungunya fever	A92	4009926	111864006
	Colorado tick fever	A93	4274011	6452009
	Condyloma acuminatum of the anogenital region	A63.0	198075	240542006
	Congo-Crimean hemorrhagic fever	A98	438681	43489008
	Conjunctivitis due to adenovirus	B30	378352	186679007
	Coronavirus infection	B34	439676	186747009
	Cowpox	B08	432237	70090004
	Coxsackie virus disease	B97	436027	186658007
	Cytomegaloviral mononucleosis	B27	4036612	16196000
	Cytomegaloviral pancreatitis	B25	4340962	235947007
	Cytomegalovirus hepatitis	B25	4092685	186698009
	Cytomegalovirus infection	B25	440032	28944009
	Dengue	A90	440022	38362002
	Dengue hemorrhagic fever	A91	4049502	20927009
	Disease due to Adenovirus	B34,B97	433413	25225006
	Disease due to Coronaviridae	B97	4100065	27619001
	Disease due to Enterovirus	B34,B97	438068	53648006
	Disease due to Lentivirus	B97	4091650	24907000
	Disease due to Orthopoxvirus	B08	443724	414015000
	Disease due to Parapoxvirus	B08	443725	414017008
	Disease due to Parvoviridae	B97	4307213	83223005
	Disease due to Reoviridae	B97	4021465	105634001
	Disease due to Retroviridae	B33,B97	433694	105635000
	Disease due to Rubivirus	B06	4197271	51490003
	Disease due to West Nile virus	A92	438970	417093003
	Disseminated herpes simplex	B00	4029319	13710008
	Disseminated herpes zoster	B02	4205455	55560002
	Eastern equine encephalitis virus infection	A83	440332	416925005
	Ebola virus disease	A98	4285805	37109004
	Echovirus disease	B97	437786	271532008
	Eczema herpeticum	B00	137792	186535001
	Encephalitis caused by tick-borne encephalitis virus	A84	37016847	712986001
	Encephalitis due to European subtype of tick-borne encephalitis virus	A84	443881	16901001
	Encephalitis due to Far Eastern tick-borne encephalitis virus	A84	376905	186591007
	Encephalitis due to Herpesviridae	B00	376026	428638009
	Enteritis due to rotavirus	A08.0	199718	186150001
	Enteroviral encephalitis	A85	4041669	230162007
	Enteroviral exanthematous fever	A88	4300186	77470003
	Enteroviral vesicular stomatitis with exanthem	B08	4141481	266108008
	Enterovirus meningitis	A87	4102297	28192008
	Epidemic pleurodynia	B33	195464	83264000
	Epidemic vertigo	A88	437496	186738001
	Exanthema subitum	B08	135745	54385001
	Gammaherpesviral mononucleosis	B27	4087597	186668002
	Genital herpes simplex	A60	74855	33839006
	Hantavirus pulmonary syndrome	B33	4026113	120639003
	Hemorrhagic fever with renal syndrome	A98	37399017	716864001
	Hepatic coma due to acute hepatitis B with delta agent	B16	439675	186624004
	Hepatic coma due to acute hepatitis C	B17	46270037	125921000119106
	Hepatic coma due to viral hepatitis	B19	196029	40946000
	Hepatic coma due to viral hepatitis A	B15	194856	16060001
	Hepatic coma due to viral hepatitis B	B16,B19	200031	26206000
	Hepatic coma due to viral hepatitis C	B19	439672	186628001
	Hepatitis D superinfection of hepatitis B carrier	B17	197493	235865005
	Herpangina	B08	132553	186659004
	Herpes simplex	B00	444429	88594005
	Herpes simplex conjunctivitis	B00	4253626	410508006
	Herpes simplex hepatitis	B00	45757252	1087101000119100
	Herpes simplex iridocyclitis	B00	440634	13608004
	Herpes simplex keratitis	B00	4311484	9389005
	Herpes simplex meningitis	B00	441787	23291008
	Herpes zoster	B02	443943	4740000
	Herpes zoster auricularis	B02	138682	21954000
	Herpes zoster conjunctivitis	B02	4253627	410509003
	Herpes zoster encephalitis	B01,B02	4045976	230176008
	Herpes zoster iridocyclitis	B02	438961	10698009
	Herpes zoster keratitis	B01,B02	4265860	397573005
	Herpes zoster myelitis	B01,B02	45770836	98541000119101
	Herpes zoster ophthalmicus	B02	372828	87513003
	Herpes zoster scleritis	B02	45757253	1087131000119100
	Herpes zoster with complication	B02	437489	49183009
	Herpes zoster with meningitis	B01,B02	440323	10491005
	Herpes zoster with nervous system complication	B02	436336	111861003
	Herpes zoster without complication	B02	440329	111859007
	Herpesviral infection of perianal skin and rectum	A60	4087449	186537009
	Herpesviral vesicular dermatitis	B00	4092538	186552002
	Herpesvirus infection	B00	435463	23513009
	Herpetic cervicitis	A60	4030750	129670002
	Herpetic gingivostomatitis	B00	140027	57920007
	Herpetic infection of penis	A60	200319	10227000
	Herpetic vulvovaginitis	A60	201211	27420004
	Human T-cell lymphotropic virus 1-associated myelopathy	G04.1	37019108	714279000
	Human T-lymphotropic virus 1 infection	B97	443540	429659006
	Human T-lymphotropic virus 2 infection	B97	4143379	425740005
	Human immunodeficiency virus II infection	B97	432554	79019005
	Human metapneumovirus infection	B97	45772094	1087141000119100
	Human papilloma virus infection	B97	441788	240532009
	Infection due to Yatapoxvirus	B08	45757368	123031000119109
	Infectious mononucleosis	B27	437784	271558008
	Influenza	J09,J10,J11	4266367	6142004
	Influenza due to Influenza A virus	J09	40483537	442438000
	Influenza with encephalopathy	J10,J11	4252885	74644004
	Influenza with gastrointestinal tract involvement	J09,J10,J11	4112824	195929004
	Influenza with non-respiratory manifestation	J09,J10,J11	320752	61700007
	Intestinal infectious disease	A08.4	198678	266071000
	Japanese encephalitis virus disease	A83	381789	52947006
	Jungle yellow fever	A95	439724	42100005
	Keratoconjunctivitis due to adenovirus	B30	4089879	186678004
	Kyasanur Forest disease	A98	434273	23097003
	Lassa fever	A96	4078535	19065005
	Late effects of poliomyelitis	B91	377802	110270004
	Late effects of viral encephalitis	B94.1	434866	110269000
	Lymphocytic choriomeningitis	A87	434860	398136003
	Marburg virus disease	A98	4300760	77503002
	Measles	B05	4030555	14189004
	Measles complicated by meningitis	B05	4088376	186561002
	Measles keratitis	B05	4155178	28463004
	Measles with complication	B05	440019	38921001
	Measles with intestinal complications	B05	4092667	186562009
	Measles without complication	B05	438969	111873003
	Meningitis caused by Rubella virus	B06	45757267	1092351000119100
	Meningitis due to Cytomegaloviral Mononucleosis	B27	46269857	1085361000119100
	Meningitis due to infectious mononucleosis	B27	46269917	1089791000119100
	Molluscum contagiosum infection	B08	141216	40070004
	Mumps	B26	4290000	36989005
	Mumps arthritis	B26	4232793	89764009
	Mumps encephalitis	B26	378065	31646008
	Mumps hepatitis	B26	192824	89231008
	Mumps meningitis	B26	442336	44201003
	Mumps myocarditis	B26	4272028	63462008
	Mumps nephritis	B26	4062493	17121006
	Mumps orchitis	B26	433689	78580004
	Mumps pancreatitis	B26	196628	10665004
	Mumps polyneuropathy	B26	200644	31524007
	Mumps with complication	B26	436910	74717002
	Mumps without complication	B26	433131	111870000
	Murray Valley encephalitis	A83	442611	66454007
	Myelitis due to herpes simplex	B00	443453	426599002
	Myocarditis due to influenza virus	J10,J11	4299935	78046005
	Neurological varicella	B01	4345461	240468001
	O'nyong-nyong fever	A92	4310683	85579005
	Omsk hemorrhagic fever	A98	437211	48113006
	Oncovirus infection	B97	45757260	1089951000119100
	Ophthalmic herpes simplex	B00	373404	186542001
	Orf virus disease	B08	436333	74050005
	Oropouche virus disease	A93	4217969	72880002
	Osteopathy from poliomyelitis	M89.6	74739	203284001
	Otitis media	H67.1	372328	65363002
	Otitis media due to influenza	J10,J11	46269706	1.0625e+16
	Parvovirus infection	B34	432551	186748004
	Pneumonia caused by Influenza A virus	J09	36676238	772839003
	Polyneuropathy due to cytomegaloviral mononucleosis	B27	46269858	1085371000119100
	Polyneuropathy due to infectious mononucleosis	B27	46274079	1090231000119100
	Post measles encephalitis	B05	377487	111872008
	Post measles otitis media	B05	376331	13420004
	Post-herpetic neuritis	B02	4151978	282741006
	Post-herpetic polyneuropathy	B02	192239	76462000
	Post-herpetic trigeminal neuralgia	B02	381504	17974002
	Powassan encephalitis virus infection	A84	4215521	416707008
	Primate erythroparvovirus 1 infection	B08	134569	34730008
	Progressive multifocal leukoencephalopathy	A81.2	433957	22255007
	Pseudocowpox	B08	441501	27240009
	Rabies	A82	377793	14168008
	Respiratory syncytial virus infection	B97	437222	55735004
	Rift valley fever	A92	4300216	402917003
	Rocio virus disease	A83	4262939	4464003
	Roseola infantum (HHV 6)	B08	133406	402902002
	Roseola infantum (HHV 7)	B08	133697	402903007
	Ross River disease	B33	37311514	789400009
	Rubella	B06	4273323	36653000
	Rubella encephalitis	B06	4100107	192689006
	Rubella pneumonia	B06	45770900	1092361000119100
	Rubella with neurological complication	B06	380639	186567003
	Sandfly-borne phleboviral disease	A93	434566	407476002
	Sequelae of viral hepatitis	B94.2	4093637	187260009
	Severe acute respiratory syndrome	B97	320651	398447004
	Skin AND/OR mucosa finding	B08	4212577	415531008
	Small round structured virus food poisoning	A08.1	4345352	240343002
	St. Louis encephalitis virus infection	A83	440023	417192005
	Stomatitis due to bovine papular stomatitis virus	B08	4217694	415589002
	Subacute sclerosing panencephalitis	A81.1	373408	192685000
	Tanapox	B08	442316	58544000
	Type B viral hepatitis	B19	4281232	66071002
	Upper respiratory tract infection due to Influenza	J10,J11	46273463	1.06851e+16
	Upper respiratory tract infection due to Influenza A	J09	46270491	328531000119104
	Urban yellow fever	A95	442796	74166005
	Vaccinia	B08	140633	111852003
	Varicella	B01	434272	38907003
	Venezuelan equine encephalitis virus non-neuroinvasive disease	A92	4220454	417067005
	Verruca plantaris	B07	137785	63440008
	Verruca vulgaris	B07	140641	57019003
	Viral carditis	B33	4087608	186755002
	Viral conjunctivitis	B30	380038	45261009
	Viral disease	A93,B08,B33,B34,B97	440029	34014006
	Viral encephalitis	A83,A84,A85,A86	372547	34476008
	Viral endocarditis	B33	43020874	459057007
	Viral enteritis	A083	196620	78420004
	Viral exanthem	B08,B09	140020	49882001
	Viral hemorrhagic fever	A92,A98,A99	4347554	240523007
	Viral hepatitis	B19	4291005	3738000
	Viral hepatitis A without hepatic coma	B15	196625	111879004
	Viral hepatitis B without hepatic coma	B19	198683	111891008
	Viral hepatitis C	B19	197494	50711007
	Viral hepatitis without hepatic coma	B19	193693	111896003
	Viral infection of central nervous system	A88,A89	381783	302810003
	Viral meningitis	A87	433403	58170007
	Viral myocarditis	B33	4231274	89141000
	Viral pericarditis	B33	4289908	70189005
	Viral pharyngoconjunctivitis	B30	4093292	186675001
	West Nile encephalitis	A92	373692	392662004
	Western equine encephalitis	A83	380942	47523006
	Yabapox	B08	444032	33090006
	Yellow fever	A95	441210	16541001
	Zika virus disease	A92	4214984	3928002
	1-4. Lower respiratory tract infection
	Abscess of lung	J85.2	257010	73452002
	Abscess of lung with pneumonia	J85.1	4025165	196112005
	Acute bronchiolitis	J21.8,J21.9	260125	5505005
	Acute bronchiolitis due to respiratory syncytial virus	J21.0	254058	195739001
	Acute bronchitis	J20	260139	10509002
	Acute bronchitis due to rhinovirus	J20.6	4112521	195728004
	Acute coxsackievirus bronchitis	J20.3	4110483	195725001
	Acute echovirus bronchitis	J20.7	4110485	195729007
	Acute exacerbation of chronic obstructive airways disease	J44.1	257004	195951007
	Acute haemophilus influenzae bronchitis	J20.1	4110023	195721005
	Acute lower respiratory tract infection	J22	4307774	195742007
	Acute mycoplasmal bronchitis	J20.0	4051332	233599001
	Acute parainfluenza virus bronchitis	J20.4	4112359	195726000
	Acute pulmonary blastomycosis	B40.0	4093475	187069002
	Acute pulmonary coccidioidomycosis	B38.0	4087776	187027001
	Acute pulmonary histoplasmosis	B39.0	4241693	58524006
	Acute respiratory syncytial virus bronchitis	J20.5	4110484	195727009
	Acute streptococcal bronchitis	J20.2	4112015	195720006
	Adenoviral pneumonia	J12	254677	41207000
	Amebic lung abscess	A06.5	256023	65095005
	Bacterial pneumonia	J15	257315	53084003
	Bronchiolitis due to Human metapneumovirus	J21.1	40482069	445102008
	Bronchopneumonia	J18	256722	396285007
	Candidiasis of lung	B37.1	260041	3487004
	Chickenpox pneumonia	B01.2	4110510	195911009
	Chronic obstructive pulmonary disease with acute lower respiratory infection	J44.0	4110056	196001008
	Chronic pulmonary blastomycosis	B40.1	4080753	240747003
	Chronic pulmonary coccidioidomycosis	B38.1	260034	233615002
	Chronic pulmonary histoplasmosis	B39.1	4096917	26427008
	Cytomegaloviral pneumonia	B25.0	252949	7678002
	Echinococcus granulosus infection of lung	B67.1	255477	75388006
	Empyema of pleura	J86	4238808	58554001
	Empyema with fistula	J86	261883	271503005
	Group B streptococcal pneumonia	J15	252655	195886008
	Haemophilus influenzae pneumonia	J14	260754	70036007
	Hypostatic pneumonia	J18	4310964	85469005
	Infection by Histoplasma capsulatum	B39.2	437214	76255006
	Infection due to Bordetella parapertussis	A37	441786	77116006
	Infective pneumonia	J16	443410	312342009
	Inhalational anthrax	A22.1	4034608	11389007
	Invasive pulmonary aspergillosis	B44.0	4137770	3214003
	Lobar pneumonia	J18	4133224	278516003
	Mycoplasma pneumonia	J15	440431	46970008
	Parainfluenza virus pneumonia	J12	439857	64917006
	Pertussis	A37	257778	27836007
	Pneumococcal pneumonia	J13	258785	233607000
	Pneumoconiosis associated with tuberculosis	J65	4112676	196017002
	Pneumocystosis	B59	438350	88860002
	Pneumonia	A37,A50,J17,J18	255848	233604007
	Pneumonia and influenza	J10.0,J11.0	256723	195878008
	Pneumonia caused by Chlamydiaceae	J16.0	254066	233609002
	Pneumonia caused by SARS-CoV-2	J12	3661408	8.82785e+17
	Pneumonia due to Bordetella parapertussis	A37	46269954	1092951000119100
	Pneumonia due to Escherichia coli	J15	260430	51530003
	Pneumonia due to Gram negative bacteria	J15	258180	430395005
	Pneumonia due to Human metapneumovirus	J12	40482061	445096001
	Pneumonia due to Klebsiella pneumoniae	J15	253790	64479007
	Pneumonia due to Pseudomonas	J15	252351	41381004
	Pneumonia due to Severe acute respiratory syndrome coronavirus	J12	40479642	441590008
	Pneumonia due to Staphylococcus aureus	J15	40480033	441658007
	Pneumonia due to Streptococcus	J15	261324	34020007
	Pneumonia due to measles	B05.2	4110039	195900001
	Pneumonia due to methicillin resistant Staphylococcus aureus	J15	46270027	124691000119101
	Pneumonia due to methicillin susceptible Staphylococcus aureus	J15	46274035	128711000119106
	Pneumonia due to respiratory syncytial virus	J12	436145	195881003
	Pneumonia in pertussis	A37	253235	59475000
	Pneumonic plague	A20.2	254561	38976008
	Primary tuberculosis	A15	432541	63309002
	Pulmonary actinomycosis	A42.0	260026	21846001
	Pulmonary aspergillosis	B44.1	4245409	6042001
	Pulmonary blastomycosis	B40.2	4050871	233616001
	Pulmonary coccidioidomycosis	B38.2	443741	417018008
	Pulmonary cryptococcosis	B45.0	258684	20953001
	Pulmonary disease due to Mycobacteria	A31.0	256622	84353005
	Pulmonary histoplasmosis	B39.2	4087778	187054003
	Pulmonary mucormycosis	B46.0	4051334	233614003
	Pulmonary necrosis	J85.0	4324261	7159003
	Pulmonary nocardiosis	A43.0	4049797	2087000
	Pulmonary paracoccidioidomycosis	B41.0	4250160	73995006
	Pulmonary sporotrichosis	B42.0	4166057	45263007
	Pulmonary tuberculosis	A15	253954	154283005
	Pulmonary tularemia	A21.2	258061	45556008
	Respiratory tuberculosis	A15	45771090	700272008
	Staphylococcal pneumonia	J15	259852	22754005
	Toxoplasma pneumonitis	B58.3	4089507	187196002
	Tuberculosis of intrathoracic lymph nodes	A15	134851	78436002
	Tuberculosis of pleura	A15	261495	186182003
	Viral pneumonia	J12	261326	75570004
	Whooping cough-like syndrome	A37	4154776	271567008
	2. Cancers
	2-1. Esophageal cancer
	Overlapping malignant neoplasm of esophagus	C15	25748	109835005
	Primary malignant neoplasm of esophagus	C15	26638	371984007
	Primary malignant neoplasm of lower third of esophagus	C15	193138	371998004
	Primary malignant neoplasm of middle third of esophagus	C15	437805	371999007
	Primary malignant neoplasm of upper third of esophagus	C15	432260	372023003
	2-2. Stomach cancer
	Overlapping malignant neoplasm of stomach	C16	197803	109836006
	Primary malignant neoplasm of body of stomach	C16	193422	93717002
	Primary malignant neoplasm of cardia of stomach	C16	432838	93738008
	Primary malignant neoplasm of fundus of stomach	C16	435751	93809003
	Primary malignant neoplasm of greater curvature of stomach	C16	437224	93818001
	Primary malignant neoplasm of lesser curvature of stomach	C16	434292	93867004
	Primary malignant neoplasm of pyloric antrum	C16	438089	93976007
	Primary malignant neoplasm of pylorus	C16	192255	93977003
	Primary malignant neoplasm of stomach	C16	196044	372014001
	2-3. Bowel cancer
	Malignant tumor of Meckel's diverticulum	C17	4094863	187752007	1	1	1	1					1
	Overlapping malignant neoplasm of colon	C18	79740	109838007
	Overlapping malignant neoplasm of small intestine	C17	199747	109837002
	Primary malignant neoplasm of appendix	C18	433143	93679002
	Primary malignant neoplasm of ascending colon	C18	4247719	93683002
	Primary malignant neoplasm of cecum	C18	432837	371977004
	Primary malignant neoplasm of colon	C18	197500	93761005
	Primary malignant neoplasm of descending colon	C18	441800	93771007
	Primary malignant neoplasm of duodenum	C17	435752	93775003
	Primary malignant neoplasm of hepatic flexure of colon	C18	438979	93826009
	Primary malignant neoplasm of ileum	C17	4311480	93832004
	Primary malignant neoplasm of jejunum	C17	436913	93846004
	Primary malignant neoplasm of rectosigmoid junction	C19	438699	93980002
	Primary malignant neoplasm of rectum	C20	74582	93984006
	Primary malignant neoplasm of sigmoid colon	C18	436635	94006002
	Primary malignant neoplasm of small intestine	C17	192836	94048009
	Primary malignant neoplasm of splenic flexure of colon	C18	437798	94072004
	Primary malignant neoplasm of transverse colon	C18	432257	94105000
	2-4. Liver cancer
	Angiosarcoma of liver	C22	4003021	109844006
	Hepatoblastoma	C22	4001172	109843000
	Liver cell carcinoma	C22	4001171	109841003
	Malignant neoplasm of liver	C22	4246127	93870000
	Malignant neoplasm of liver and intrahepatic bile ducts	C22	4095432	187767006
	Primary malignant neoplasm of liver	C22	201519	95214007
	Sarcoma of liver	C22	4115271	254601002
	2-5. Biliary cancer
	Intrahepatic bile duct carcinoma	C22.1	4001664	109842005
	Overlapping malignant neoplasm of biliary tract	C24	198695	109847004
	Primary malignant neoplasm of ampulla of Vater	C24	441225	371967001
	Primary malignant neoplasm of biliary tract	C24	194589	371970002
	Primary malignant neoplasm of extrahepatic bile duct	C24	40486896	446189008
	Primary malignant neoplasm of gallbladder	C23	197806	372139008
	2-6. Pancreatic cancer
	Overlapping malignant neoplasm of pancreas	C25	192261	109848009
	Primary malignant neoplasm of body of pancreas	C25	434293	93715005
	Primary malignant neoplasm of head of pancreas	C25	440649	372119009
	Primary malignant neoplasm of islets of Langerhans	C25	25486	93843007
	Primary malignant neoplasm of pancreas	C25	199754	372003004
	Primary malignant neoplasm of pancreatic duct	C25	433423	93939009
	Primary malignant neoplasm of tail of pancreas	C25	432843	94082003
	2-7. Lung cancer
	Malignant neoplasm of middle lobe of lung	C34	4089754	187866005
	Malignant neoplasm of upper lobe of lung	C34	4092216	187862007
	Overlapping malignant neoplasm of bronchus and lung	C34	258375	109371002
	Primary malignant neoplasm of lower lobe, bronchus or lung	C34	4157454	372110008
	Primary malignant neoplasm of main bronchus	C34	257503	93882009
	Primary malignant neoplasm of respiratory tract	C34	4311499	93986008
	Primary malignant neoplasm of trachea	C33	432262	94104001
	2-8. Melanoma
	Malignant melanoma of ear and/or external auditory canal	C43	4095589	188032002
	Malignant melanoma of lip	C43	4089860	188030005
	Malignant melanoma of lower limb	C43	4151263	269581007
	Malignant melanoma of scalp and/or neck	C43	4095592	188044004
	Malignant melanoma of skin	C43	141232	93655004
	Malignant melanoma of skin of breast	C43	4244051	93215006
	Malignant melanoma of skin of eyelid	C43	434590	93224002
	Malignant melanoma of skin of face	C43	133713	93225001
	Malignant melanoma of skin of nose	C43	4244488	93643005
	Malignant melanoma of trunk	C43	4153890	269579005
	Malignant melanoma of upper limb	C43	4149851	269580008
	Melanoma in situ of eyelid, including canthus	C43	4033836	109274007
	Overlapping malignant melanoma of skin	C43	133419	109267002
	2-9. Skin cancer
	Basal cell carcinoma of chest wall	C44	4313634	423535002
	Basal cell carcinoma of ear	C44	4294416	402820007
	Basal cell carcinoma of eyelid	C44	4335883	231832009
	Basal cell carcinoma of face	C44	4299417	402519009
	Basal cell carcinoma of lower extremity	C44	4299418	402522006
	Basal cell carcinoma of lower eyelid	C44	4291143	402494003
	Basal cell carcinoma of nose	C44	4291454	402818009
	Basal cell carcinoma of skin	C44	4112752	254701007
	Basal cell carcinoma of skin of lip	C44	4298740	402819001
	Basal cell carcinoma of truncal skin	C44	4297668	402523001
	Basal cell carcinoma of upper extremity	C44	4297667	402521004
	Basal cell carcinoma of upper eyelid	C44	4297185	403919005
	Malignant neoplasm of lower eyelid	C44	4197475	313250007
	Malignant neoplasm of skin of ear and external auditory canal	C44	4095598	188089003
	Malignant neoplasm of skin of lower limb	C44	4162993	372124007
	Malignant neoplasm of skin of nose (external)	C44	4092380	188099008
	Malignant neoplasm of skin of upper limb	C44	4162994	372128005
	Malignant neoplasm of upper eyelid	C44	4197474	313249007
	Overlapping malignant neoplasm of skin	C44	133974	109264009
	Primary basal cell carcinoma of left eyelid	C44	36712713	1079111000119100
	Primary basal cell carcinoma of right eyelid	C44	36712715	1079171000119100
	Primary malignant neoplasm of anus	C44	80045	93676009
	Primary malignant neoplasm of lower limb	C44	201518	93875005
	Primary malignant neoplasm of skin	C44	139750	94047004
	Primary malignant neoplasm of skin head and neck	C44	4157456	372123001
	Primary malignant neoplasm of skin of breast	C44	4247348	94012007
	Primary malignant neoplasm of skin of eyelid	C44	435755	94021008
	Primary malignant neoplasm of skin of face	C44	136917	94022001
	Primary malignant neoplasm of skin of lip	C44	136915	94032008
	Primary malignant neoplasm of skin of trunk	C44	133147	94043000
	Primary malignant neoplasm of upper limb	C44	81239	94116007
	Primary squamous cell carcinoma of skin of left upper limb	C44	605478	1082051000119100
	Primary squamous cell carcinoma of skin of right upper limb	C44	602164	1082171000119100
	Primary squamous cell carcinoma of upper limb	C44	37018872	24111000119105
	Sebaceous adenocarcinoma of eyelid	C44	4335884	231833004
	Squamous cell carcinoma of anal margin	C44	4116241	255084004
	Squamous cell carcinoma of eyelid	C44	4338759	231831002
	Squamous cell carcinoma of nose	C44	40492482	448930008
	Squamous cell carcinoma of skin	C44	4111921	254651007
	Squamous cell carcinoma of skin of ear	C44	4295624	403894000
	Squamous cell carcinoma of skin of face	C44	4298026	403892001
	Squamous cell carcinoma of skin of lower extremity	C44	4298028	403898002
	Squamous cell carcinoma of skin of lower lip	C44	4109067	285308002
	Squamous cell carcinoma of skin of trunk	C44	4300557	403899005
	2-10. Mesothelioma
	Malignant mesothelioma of pericardium	C45	4032870	109383000
	Malignant mesothelioma of pleura	C45	4111917	254645002
	Mesothelioma (malignant, clinical disorder)	C45	4033891	109378008
	Mesothelioma of peritoneum	C45	4001666	109853004
	2-11. Breast cancer
	Carcinoma in situ of breast	D05	81250	189336000	1	1	1	1	1	1	1	1	1
	Intraductal carcinoma in situ of breast	D05	4001670	109889007
	Intraductal carcinoma in situ of left breast	D05	759930	1079811000119100
	Intraductal carcinoma in situ of right breast	D05	759931	1079821000119100
	Lobular carcinoma in situ of breast	D05	4001315	109888004
	Lobular carcinoma in situ of left breast	D05	37208045	354341000119108
	Lobular carcinoma in situ of right breast	D05	37208046	354471000119108
	Malignant neoplasm of axillary tail of female breast	C50	4091467	188156001
	Malignant neoplasm of nipple and areola of female breast	C50	4091464	188147009
	Malignant neoplasm of nipple and areola of male breast	C50	4091469	188163001
	Malignant neoplasm, overlapping lesion of breast	C50	4092513	188157005
	Overlapping malignant neoplasm of female breast	C50	133711	109886000
	Overlapping malignant neoplasm of male breast	C50	4003684	109887009
	Primary malignant neoplasm of axillary tail of breast	C50	441513	372092003
	Primary malignant neoplasm of axillary tail of left female breast	C50	36684817	353421000119109
	Primary malignant neoplasm of axillary tail of right female breast	C50	36684820	353501000119104
	Primary malignant neoplasm of breast	C50	4162253	372137005
	Primary malignant neoplasm of breast lower inner quadrant	C50	4187851	373090000
	Primary malignant neoplasm of breast lower outer quadrant	C50	4188545	373091001
	Primary malignant neoplasm of breast upper inner quadrant	C50	4158563	373089009
	Primary malignant neoplasm of breast upper outer quadrant	C50	4187850	373088001
	Primary malignant neoplasm of central portion of female breast	C50	432845	93745008
	Primary malignant neoplasm of female breast	C50	137809	93796005
	Primary malignant neoplasm of lower inner quadrant of female breast	C50	432263	93874009
	Primary malignant neoplasm of lower outer quadrant of female breast	C50	441515	93876006
	Primary malignant neoplasm of male breast	C50	135489	93884005
	Primary malignant neoplasm of upper inner quadrant of female breast	C50	440956	94115006
	Primary malignant neoplasm of upper outer quadrant of female breast	C50	436353	94117003
	2-12. Uterine cancer
	Malignant neoplasm of fundus of corpus uteri	C54	4095748	188191009
	Malignant neoplasm, overlapping lesion of cervix uteri	C53	4092515	188180002
	Overlapping malignant neoplasm of body of uterus	C54	198082	109879008
	Primary malignant neoplasm of body of uterus	C54	4162860	371971003
	Primary malignant neoplasm of endocervix	C53	441805	93779009
	Primary malignant neoplasm of endometrium	C54	4247238	93781006
	Primary malignant neoplasm of exocervix	C53	436358	93789008
	Primary malignant neoplasm of isthmus of uterus	C54	192847	93844001
	Primary malignant neoplasm of myometrium	C54	4247842	93915004
	Primary malignant neoplasm of uterine cervix	C53	196359	372024009
	Primary malignant neoplasm of uterus	C55	45770892	1.07085e+16
	2-13. Ovarian cancer
	Primary malignant neoplasm of both ovaries	C56	36712933	1.56357e+16
	Primary malignant neoplasm of ovary	C56	200051	93934004
	2-14. Prostate cancer
	Primary malignant neoplasm of prostate	C61	200962	93974005
	2-15. Kidney cancer
	Primary malignant neoplasm of kidney	C64	198985	93849006
	Primary malignant neoplasm of renal pelvis	C65	195480	93985007
	Primary malignant neoplasm of ureter	C66	200054	94121005
	2-16. Bladder cancer
	Malignant neoplasm of anterior wall of urinary bladder	C67	77812	188242006
	Malignant neoplasm of lateral wall of urinary bladder	C67	73153	188241004
	Malignant neoplasm, overlapping lesion of bladder	C67	4095168	188247000
	Primary malignant neoplasm of bladder	C67	196360	93689003
	Primary malignant neoplasm of dome of urinary bladder	C67	42709931	449803009
	Primary malignant neoplasm of posterior wall of urinary bladder	C67	40650479	93972009
	Primary malignant neoplasm of trigone of urinary bladder	C67	435484	94109006
	Primary malignant neoplasm of urachus	C67	201517	94120006
	Primary malignant neoplasm of ureteric orifice of urinary bladder	C67	76924	94122003
	Primary malignant neoplasm of urinary bladder neck	C67	436923	94124002
	2-17. Thyroid cancer
	Primary malignant neoplasm of thyroid gland	C73	133424	94098005
	2-18. Lymph node metastases
	Secondary malignant neoplasm of intra-abdominal lymph nodes	C77	192568	94347008
	Secondary malignant neoplasm of intrapelvic lymph nodes	C77	200959	94350006
	Secondary malignant neoplasm of intrathoracic lymph nodes	C77	439751	94351005
	Secondary malignant neoplasm of lymph node	C77	318096	94392001
	Secondary malignant neoplasm of lymph nodes of lower limb	C77	442182	94395004
	Secondary malignant neoplasm of lymph nodes of multiple sites	C77	320342	94396003
	Secondary malignant neoplasm of lymph nodes of upper limb	C77	434298	94398002
	2-19. Liver metastases
	NA
	2-20. Non-Hodgkin lymphoma
	Anaplastic large T-cell systemic malignant lymphoma	C84	4299149	404134006
	Anaplastic large cell lymphoma, ALK negative	C84	40488896	448212009
	Angioimmunoblastic T-cell lymphoma	C86	4184976	413537009
	B-cell Hodgkin's lymphoma	C85	35610328	1091891000000100
	B-cell lymphoma (clinical)	C85	434592	109979007
	Blastic plasmacytoid dendritic cell neoplasm	C86	40482072	445105005
	Burkitt's lymphoma (clinical)	C83	4041800	118617000
	Burkitt's lymphoma of intra-abdominal lymph nodes	C83	4097560	188512009
	Burkitt's lymphoma of intrapelvic lymph nodes	C83	193428	188515006
	Burkitt's lymphoma of intrathoracic lymph nodes	C83	4091768	188511002
	Burkitt's lymphoma of lymph nodes of axilla and upper limb	C83	4097561	188513004
	Burkitt's lymphoma of lymph nodes of inguinal region and lower limb	C83	196055	188514005
	Burkitt's lymphoma of lymph nodes of multiple sites	C83	315481	188517003
	Burkitt's lymphoma of spleen	C83	439293	188516007
	Burkitt's tumor of extranodal AND/OR solid organ site	C83	435758	92516002
	Burkitt's tumor of lymph nodes of head, face AND/OR neck	C83	437504	92512000
	Cutaneous/peripheral T-cell lymphoma	C84	4082487	277613000
	Diffuse follicle center lymphoma	C82	40486171	449220000
	Diffuse large B-cell lymphoma	C83	44808122	847741000000106
	Diffuse large B-cell lymphoma (nodal/systemic with skin involvement)	C83	4300704	404148006
	Diffuse non-Hodgkin's lymphoma	C83	4003830	109962001
	Diffuse non-Hodgkin's lymphoma, immunoblastic (clinical)	C83	4003832	109966003
	Diffuse non-Hodgkin's lymphoma, lymphoblastic (clinical)	C83	4001328	109965004
	Diffuse non-Hodgkin's lymphoma, small cell (clinical)	C83	4002356	109968002
	Diffuse non-Hodgkin's lymphoma, undifferentiated	C83	4003831	109964000
	Enteropathy-associated T-cell lymphoma	C86	4082627	277654008
	Extranodal NK/T-cell lymphoma, nasal type	C84,C86	4212994	414166008
	Follicular lymphoma, cutaneous follicle centre	C82	35610325	1091861000000100
	Follicular non-Hodgkin's lymphoma	C82	4147411	308121000
	Follicular non-Hodgkin's lymphoma diffuse follicle center sub-type grade 1	C82	45765770	702786004
	Follicular non-Hodgkin's lymphoma, large cell (clinical)	C82	4003833	109972003
	Follicular non-Hodgkin's lymphoma, mixed small cleaved cell and large cell (clinical)	C82	4001329	109971005
	Follicular non-Hodgkin's lymphoma, small cleaved cell (clinical)	C82	4002357	109970006
	Hepatosplenic T-cell lymphoma	C86	40483374	445406001
	Hodgkin's disease of intra-abdominal lymph nodes	C85	200355	93520007
	Hodgkin's disease of intrapelvic lymph nodes	C85	195761	93521006
	Hodgkin's disease of intrathoracic lymph nodes	C85	440965	93522004
	Hodgkin's disease of lymph nodes of axilla AND/OR upper limb	C85	434877	93523009
	Hodgkin's disease of lymph nodes of head, face AND/OR neck	C85	437818	93524003
	Hodgkin's disease of lymph nodes of inguinal region AND/OR lower limb	C85	436652	93525002
	Hodgkin's disease of lymph nodes of multiple sites	C85	316356	93526001
	Large cell lymphoma of intrapelvic lymph nodes	C83,C85	40481357	441962003
	Lymphoma involves spleen	C85	4287493	397450004
	Lymphosarcoma	C85	200662	188498009
	Lymphosarcoma of intra-abdominal lymph nodes	C85	197228	188502002
	Lymphosarcoma of intrapelvic lymph nodes	C85	201810	188505000
	Lymphosarcoma of intrathoracic lymph nodes	C85	135194	188501009
	Lymphosarcoma of lymph nodes of axilla and upper limb	C85	441803	188503007
	Lymphosarcoma of lymph nodes of head, face and neck	C85	438380	188500005
	Lymphosarcoma of lymph nodes of inguinal region and lower limb	C85	198702	188504001
	Lymphosarcoma of lymph nodes of multiple sites	C85	318697	188507008
	Lymphosarcoma of spleen	C85	195201	188506004
	Malignant lymphoma - mixed small and large cell	C83	4094544	188676008
	Malignant lymphoma of breast	C84	4080742	278052009
	Malignant lymphoma of extranodal AND/OR solid organ site	C82,C83,C84,C85	440058	93199007
	Malignant lymphoma of intra-abdominal lymph nodes	C82,C83,C84,C85	200349	93191005
	Malignant lymphoma of intrapelvic lymph nodes	C82,C83,C84,C85	195195	93192003
	Malignant lymphoma of intrathoracic lymph nodes	C82,C83,C84,C85	435753	93193008
	Malignant lymphoma of lymph nodes of axilla AND/OR upper limb	C82,C83,C84,C85	441521	93194002
	Malignant lymphoma of lymph nodes of head, face AND/OR neck	C82,C83,C84,C85	438698	93195001
	Malignant lymphoma of lymph nodes of inguinal region AND/OR lower limb	C82,C83,C84,C85	192560	93196000
	Malignant lymphoma of lymph nodes of multiple sites	C82,C83,C84,C85	132841	93197009
	Malignant lymphoma of spleen	C82,C83,C84,C85	200343	93198004
	Mantle cell lymphoma	C83	40481901	443487006
	Mantle cell lymphoma of spleen	C83	40479608	441559006
	Mature T-cell AND/OR NK cell neoplasm	C84	4225982	421418009
	Mycosis fungoides (clinical)	C84	4040380	118618005
	Mycosis fungoides of extranodal AND/OR solid organ site	C84	135204	94715001
	Mycosis fungoides of inguinal lymph node	C84	602073	686981000119108
	Mycosis fungoides of intra-abdominal lymph nodes	C84	201813	94707004
	Mycosis fungoides of intrapelvic lymph nodes	C84	442169	94708009
	Mycosis fungoides of intrathoracic lymph nodes	C84	134879	94709001
	Mycosis fungoides of lymph nodes of axilla AND/OR upper limb	C84	141524	94710006
	Mycosis fungoides of lymph nodes of head, face AND/OR neck	C84	138377	94711005
	Mycosis fungoides of lymph nodes of multiple sites	C84	135764	188627002
	Mycosis fungoides of spleen	C84	442168	94714002
	Nodular lymphoma of extranodal AND/OR solid organ site	C82	194878	95194004
	Nodular lymphoma of intra-abdominal lymph nodes	C82,C83	200338	95186006
	Nodular lymphoma of intrapelvic lymph nodes	C82,C83	198088	95187002
	Nodular lymphoma of intrathoracic lymph nodes	C82,C83	435492	95188007
	Nodular lymphoma of lymph nodes of multiple sites	C82	320347	95192000
	Nodular lymphoma of spleen	C82	198374	95193005
	Non-Hodgkin's lymphoma (clinical)	C85	4038838	118601006
	Non-Hodgkin's lymphoma of extranodal site	C85	40487528	447989004
	Peripheral T-cell lymphoma (clinical)	C84	434881	109977009
	Primary cutaneous CD30+ large T-cell lymphoma	C86	4029188	128875000
	Primary cutaneous follicular center B-cell lymphoma	C82	4301668	404143002
	Primary mediastinal (thymic) large B-cell lymphoma	C85	40481522	444910004
	Sezary's disease	C84	4041799	118611004
	Sezary's disease of lymph nodes of axilla and upper limb	C84	138378	188633006
	Subcutaneous panniculitis-like T-cell lymphoma	C86	4301666	404133000
	Sézary's disease of extranodal AND/OR solid organ site	C84	135759	95264000
	Sézary's disease of intra-abdominal lymph nodes	C84	439267	188632001
	Sézary's disease of intrapelvic lymph nodes	C84	439270	188635004
	Sézary's disease of intrathoracic lymph nodes	C84	439265	188631008
	Sézary's disease of lymph nodes of head, face AND/OR neck	C84	135765	95260009
	Sézary's disease of lymph nodes of inguinal region and lower limb	C84	439266	188634000
	Sézary's disease of lymph nodes of multiple sites	C84	140664	188637007
	Sézary's disease of spleen	C84	195760	95263006
	T-cell AND/OR NK-cell neoplasm	C86	4227653	422172005
	2-21. Plasma cell cancer
	Extramedullary plasmacytoma	C90	4094548	188718006
	Heavy chain disease	C88.2	4288751	68979007
	Multiple myeloma	C90	437233	109989006
	Multiple myeloma in remission	C90	436059	94704006
	Plasma cell leukemia	C90	133154	95210003
	Plasma cell leukemia in relapse	C90	760936	122981000119101
	Plasma cell leukemia in remission	C90	133158	95209008
	Plasmacytoma	C90	4216139	415112005
	Waldenström macroglobulinemia	C88.0	4098597	190818004
	2-22. Leukemia
	Acute leukemia	C95	138708	91855006
	Acute leukemia in remission	C92,C95	135496	91854005
	Acute lymphoid leukemia	C91	134305	91857003
	Acute lymphoid leukemia in remission	C91	141816	91856007
	Acute megakaryoblastic leukemia	C94	4079686	277602003
	Acute monocytic/monoblastic leukemia	C93	4189938	413442004
	Acute myeloid leukemia in remission	C92	135762	91860005
	Acute myeloid leukemia with myelodysplasia-related changes	C92	40483761	445448008
	Acute myeloid leukemia with t(9:11)(p22;q23); MLLT3-MLL	C92	40481524	444911000
	Acute myeloid leukemia, disease	C92	140352	91861009
	Acute panmyelosis with myelofibrosis	C94	4003184	109991003
	Acute promyelocytic leukemia, FAB M3	C92	4002497	110004001
	Acute promyelocytic leukemia, FAB M3, in remission	C92	4137687	425869007
	Adult T-cell leukemia/lymphoma	C91	4003188	110007008
	Atypical chronic myeloid leukemia	C92	4079282	277589003
	B-cell acute lymphoblastic leukemia	C91	4173963	277571004
	B-cell chronic lymphocytic leukemia	C91	4082311	277473004
	B-cell prolymphocytic leukemia	C91	4173974	277619001
	Chronic leukemia	C95	140057	92812005
	Chronic leukemia in remission	C95	134597	92811003
	Chronic lymphoid leukemia in remission	C91	133438	92813000
	Chronic myeloid leukemia	C92	134603	92818009
	Chronic myeloid leukemia in remission	C92	132572	92817004
	Chronic myelomonocytic leukemia	C93	4133599	127225006
	Erythroleukemia, FAB M6	C94	138099	93451002
	Erythroleukemia, FAB M6 in remission	C94	4139358	426642002
	Hairy cell leukemia (clinical)	C91	4038845	118613001
	Leukemia	C94,C95	317510	93143009
	Leukemia in remission	C94,C95	135766	93142004
	Lymphoid leukemia	C91	132853	188725004
	Lymphoid leukemia in remission	C91	134596	93169003
	Mast cell leukemia (clinical)	C94	4002496	110002002
	Monocytic leukemia	C93	321526	188744006
	Myelodysplastic/myeloproliferative disease	C94	40492268	445738007
	Myeloid leukemia	C92	140666	188732008
	Myeloid leukemia in remission	C92	132850	94716000
	Myeloid sarcoma	C92	140967	94719007
	Myeloid sarcoma in remission	C92	132575	94718004
	Relapsing chronic myeloid leukemia	C92	443719	415287001
	T-cell prolymphocytic leukemia	C91	4079683	277567002
	2-23. Polycythaemia vera
	Polycythemia vera (clinical)	D45	135214	109992005
	2-24. Myelodysplasia
	Myelodysplastic syndrome (clinical)	D46	138994	109995007
	Myelodysplastic syndrome with isolated del(5q)	D46	136950	277597005
	Refractory anemia (clinical)	D46	4003185	109996008
	Refractory anemia with excess blasts (clinical)	D46	136949	398623004
	Refractory anemia with excess blasts-1	D46	4190771	415283002
	Refractory anemia with excess blasts-2	D46	4187355	415284008
	Refractory anemia with ringed sideroblasts (clinical)	D46	4003186	109998009
	Refractory anemia without sideroblasts, so stated	D46	4099508	189509003
	Refractory cytopenia with multilineage dysplasia	D46	4187356	415285009
	Refractory cytopenia with multilineage dysplasia and ringed sideroblasts	D46	4216427	415286005
	2-25. Monoclonal gammopathy of unknown significance
	Monoclonal gammopathy (clinical)	D47.2	4002359	109983007
	3. Hematological/Immunological
	3-1. Anemia
	Anemia	D64	439777	271737000
	Anemia due to protein deficiency	D53	444289	85746008
	Anemia in chronic kidney disease	D63	45768812	707323002
	Anemia in neoplastic disease	D63	441258	191265009
	Anemia of chronic disease	D63	437247	234347009
	Megaloblastic anemia	D53	435789	53165003
	Nutritional anemia	D53	4280354	66612000
	Secondary sideroblastic anemia due to disease	D64	4101584	191261000
	Secondary sideroblastic anemia due to drugs and toxins	D64	4101000	191262007
	Sideroblastic anemia	D64	432282	41841004
	Vitamin C deficiency anemia	D53	4101573	191161006
	3-2. Hemolytic anemia
	Acquired hemolytic anemia	D59	440979	4854004
	Anemia due to disorders of nucleotide metabolism	D55	4098747	191180008
	Anemia due to enzyme deficiency	D55	444238	111577008
	Autoimmune hemolytic anemia	D59	441269	413603009
	Autoimmune hemolytic anemia mixed type	D59	36713763	718716008
	Cold autoimmune hemolytic anemia	D59	4160887	398937006
	Glucose-6-phosphate dehydrogenase deficiency anemia	D55	4269764	62403005
	Hemoglobinopathy	D58	432868	80141007
	Hemoglobinuria due to hemolysis from external causes	D59	434616	191222008
	Hemolytic anemia due to drugs	D59	4218100	81711008
	Hemolytic anemia due to glutathione metabolism disorder	D55	23988	191170009
	Hemolytic anemia due to pyruvate kinase deficiency	D55	4098746	191178002
	Hemolytic uremic syndrome	D59	197253	111407006
	Hereditary disease	D59	443916	32895009
	Hereditary elliptocytosis	D58	22288	191169008
	Hereditary hemolytic anemia	D58	28396	38911009
	Hereditary spherocytosis	D58	24909	55995005
	Non-autoimmune hemolytic anemia	D59	437834	191216004
	Paroxysmal nocturnal hemoglobinuria	D59	4024671	1963002
	Warm autoimmune hemolytic anemia	D59	4219853	3978000
	3-3. Aplastic anemia
	Acquired pancytopenia	D61	4239484	5876000
	Acquired red cell aplasia	D60	138723	234376007
	Aplastic anemia	D61	137829	306058006
	Aplastic anemia due to drugs	D61	4146088	267527002
	Bone marrow disorder	D61	4131124	127035006
	Chronic acquired pure red cell aplasia	D60	4234973	90414007
	Constitutional aplastic anemia	D61	140681	28975000
	Idiopathic aplastic anemia	D61	4098145	191256002
	Myelophthisis	D61	134315	47739002
	Pancytopenia	D61	432881	127034005
	Pure red cell aplasia	D61	140065	50715003
	Transient acquired pure red cell aplasia	D60	4098028	191255003
	3-4. Primary thrombocytopenia
	Immune thrombocytopenia	D69.3	4103532	2897005
	Primary thrombocytopenia	D69.4	441264	267534000
	3-5. Agranulocytosis
	Cyclical neutropenia	D70	432297	191347008
	Neutropenia	D70	320073	165517008
	Neutropenia associated with infectious disease	D70	432589	46359005
	3-6. Immunodeficiency
	Combined immunodeficiency disease	D81	40483560	442459007
	Hypogammaglobulinemia	D80	440072	119250001
	Immunodeficiency disorder	D80,D82,D84.8,D84.9	433740	234532001
	4. Endocrine
	4-1. Thyroid disease
	Acquired hypothyroidism	E01;E03	138384	111566002
	Acute thyroiditis	E06	133737	190293001
	Atrophy of thyroid - acquired	E03	4130023	237558008
	Autoimmune thyroiditis	E06	4281109	66944004
	Chronic thyroiditis	E06	137520	45053005
	Chronic thyroiditis with transient thyrotoxicosis	E06	4129364	237538007
	Diffuse goiter	E04	4030040	237494009
	Dyshormonogenic goiter	E07	136933	190304001
	Hypersecretion of calcitonin	E07	4182870	547009
	Hyperthyroidism	E05	4142479	34486009
	Hyperthyroidism due to ectopic thyroid nodule	E05	4337834	87232008
	Hyperthyroidism due to ectopic thyroid tissue	E05	138718	190255006
	Hypothyroidism	E03	140673	40930008
	Iodine deficiency syndrome	E01	4129370	237562002
	Iodine-deficiency-related endemic goiter	E01	4152370	271949009
	Iodine-deficiency-related multinodular endemic goiter	E01	4034826	237571006
	Myxedema coma	E03	4059416	21263006
	Non-toxic multinodular goiter	E04	136368	36241006
	Non-toxic uninodular goiter	E04	134898	190237002
	Sick-euthyroid syndrome	E07	137991	237542005
	Simple goiter	E04	141825	267369002
	Subacute thyroiditis	E06	132579	38727009
	Subclinical iodine deficiency hypothyroidism	E02	4130027	237567008
	Thyroiditis	E06	133444	82119001
	Thyrotoxic crisis	E05	133436	29028009
	Thyrotoxicosis	E05	138387	90739004
	Thyrotoxicosis factitia	E05	4177975	4997005
	Thyrotoxicosis factitia with thyrotoxic crisis	E05	4229431	88740003
	Thyrotoxicosis from ectopic thyroid nodule with crisis	E05	137519	190256007
	Toxic diffuse goiter	E05	138717	267374005
	Toxic diffuse goiter with thyrotoxic crisis	E05	134618	60216004
	Toxic multinodular goiter	E05	135778	26389007
	Toxic multinodular goiter with thyrotoxic crisis	E05	134608	62278002
	Toxic uninodular goiter	E05	140976	73869005
	Toxic uninodular goiter with thyrotoxic crisis	E05	136932	69329005
	4-2. Syndrome of inappropriate antidiuretic hormone secretion
	Syndrome of inappropriate vasopressin secretion	E22.2	4207539	55004003
	4-3. High cholesterol, high triglycerides, low HDL-C, raised LDL-C
	Disorder of cholesterol metabolism	E78.7	4047784	123963007
	Disorder of lipid metabolism	E78.8,E78.9	437530	267431006
	Hyperlipidemia	E78.4,E78.5	432867	55822004
	Lipoprotein deficiency disorder	E78.6	435516	267436001
	Mixed hyperlipidemia	E78.2	438720	267434003
	Pure hyperglyceridemia	E78.1	440360	267433009
	4-4. Hyperparathyroidism
	Hyperparathyroidism	E21.2,E21.3	133729	66999008
	Primary hyperparathyroidism	E21.0	136934	36348003
	Secondary hyperparathyroidism	E21.1	138388	91478007
	5. Psychiatric
	5-1. Dementia
	Alzheimer's disease	G30	378419	26929004
	Anxiety	F01,F03	441542	48694002
	Dementia	F03	4182210	52448006
	Dementia with behavioral disturbance	F03	43530666	1591000119103
	Disturbance in mood	F01,F03	4167815	48079002
	Mild dementia	F01,F03	762497	428051000124108
	Moderate dementia	F01,F03	762704	430771000124100
	Primary degenerative dementia of the Alzheimer type, presenile onset	G30	4218017	416780008
	Primary degenerative dementia of the Alzheimer type, senile onset	G30	4220313	416975007
	Psychomotor agitation	F01,F03	4187507	47295007
	Psychotic disorder	F01,F03	436073	69322001
	Severe dementia	F01,F03	765653	428351000124105
	Vascular dementia	F01	443605	429998004
	Vascular dementia with behavioral disturbance	F01	37018688	288631000119104
	Vascular dementia without behavioral disturbance	F01	37109056	1.62764e+16
	6. Neurological
	6-1. Parkinson's
	Parkinson's disease	G20	381270	49049000
	6-2. Motor neuron disease
	Motor neuron disease	G12.2	374631	37340000
	6-3. Essential tremor
	Essential tremor	G25.0	43531003	609558009
	6-4. Myasthenia gravis
	Myasthenia gravis	G70.0	76685	91637004
	6-5. Autonomic neuropathy
	Autonomic dysreflexia	G90	433760	129618003
	Autonomic neuropathy	G99.0	4080146	277879009
	Carotid sinus syncope	G90	436392	51723007
	Complex regional pain syndrome	G90,M89.0	4134577	128200000
	Complex regional pain syndrome of lower limb	G90	42539474	734986006
	Complex regional pain syndrome of upper limb	G90	46273207	712537009
	Disorder of autonomic nervous system	G90	434633	15241006
	Idiopathic peripheral autonomic neuropathy	G90	194913	86489003
	Multiple system atrophy	G90	4044053	230297002
	Postural orthostatic tachycardia syndrome	G90	4159659	371073003
	Segmental autonomic dysfunction	G90	4045633	230659005
	7. Eye
	7-1. Cataract
	Anterior subcapsular polar senile cataract	H25	375256	111515007
	Cataract	H26.8,H26.9,H28	375545	193570009
	Cataract secondary to ocular disease	H26.2	376973	193600001
	Combined form of senile cataract	H25	376400	11422002
	Cortical senile cataract	H25	432895	78875003
	Hypermature senile cataract	H25	45757567	217791000119107
	Incipient senile cataract	H25	40482507	445213003
	Morgagnian cataract	H25	4130588	264443002
	Nuclear senile cataract	H25	439297	193589009
	Posterior subcapsular polar senile cataract	H25	438749	5318001
	Secondary cataract	H26.4	35624213	766834007
	Senile cataract	H25	381295	39450006
	7-2. Age-related macular degeneration
	Degeneration of macula and posterior pole	H35.3	4146103	267611002
	7-3. Diabetic eye disease
	Combined traction and rhegmatogenous retinal detachment	E11,E13	4338897	232012007
	Disorder of eye due to diabetes mellitus	E13.3	443767	25093002
	Disorder of eye due to type 1 diabetes mellitus	E10.3	42538169	739681000
	Disorder of eye due to type 2 diabetes mellitus	E11.3	443733	422099009
	Macular edema and retinopathy due to type 2 diabetes mellitus	E11	45770830	97331000119101
	Macular edema due to diabetes mellitus	E11,E13	380097	312912001
	Mild nonproliferative retinopathy due to diabetes mellitus	E13	378743	312903003
	Mild nonproliferative retinopathy due to type 2 diabetes mellitus	E11	45757435	138911000119106
	Moderate nonproliferative retinopathy due to diabetes mellitus	E13	377552	312904009
	Moderate nonproliferative retinopathy due to type 2 diabetes mellitus	E11	45770881	138921000119104
	Nonproliferative retinopathy due to type 2 diabetes mellitus	E11	43530656	1551000119108
	Proliferative retinopathy due to diabetes mellitus	E13	380096	59276001
	Proliferative retinopathy due to type 2 diabetes mellitus	E11	43530685	1501000119109
	Retinal vascular disorder	H35.0	434337	57534004
	Retinopathy due to diabetes mellitus	E13	4174977	4855003
	Severe nonproliferative retinopathy due to diabetes mellitus	E11,E13	376114	312905005
	Severe nonproliferative retinopathy with clinically significant macular edema due to diabetes mellitus	E11,E13	4290822	399872003
	Severe nonproliferative retinopathy without macular edema due to diabetes mellitus	E11,E13	4266637	399873008
	Traction detachment of retina due to diabetes mellitus	E13	4338901	232023006
	Traction detachment of retina due to type 2 diabetes mellitus	E11	45773064	82541000119100
	Traction retinal detachment involving macula	E11,E13	4338896	232010004
	7-4. Glaucoma
	Glaucoma	H40.9	437541	23986001
	Open-angle glaucoma	H40.1	441284	84494001
	Primary angle-closure glaucoma	H40.2	435543	392288006
	8. Cardiovascular
	8-1. Hypertension
	Chronic kidney disease due to hypertension	I12	44782429	104931000119100
	Essential hypertension	I10	320128	59621000
	Hypertension secondary to endocrine disorder	I15	4110948	194788005
	Hypertensive heart disease	I11	442604	64715009
	Hypertensive heart disease without congestive heart failure	I11	319034	60899001
	Hypertensive renal failure	I12	443919	49220004
	Renal hypertension	I15	443771	28119000
	Renovascular hypertension	I15	317895	123799005
	Secondary hypertension	I15	319826	31992008
	8-2. Congestive heart failure
	Acute combined systolic and diastolic heart failure	I50	44782718	153931000119109
	Acute diastolic heart failure	I50	40481042	443343001
	Acute on chronic combined systolic and diastolic heart failure	I50	44782733	153951000119103
	Acute on chronic diastolic heart failure	I50	40481043	443344007
	Acute on chronic right-sided congestive heart failure	I50	37309625	1.6839e+16
	Acute on chronic systolic heart failure	I50	40480602	443253003
	Acute right-sided heart failure	I50	4233424	359617009
	Acute systolic heart failure	I50	40480603	443254009
	Biventricular congestive heart failure	I50	4242669	92506005
	Chronic combined systolic and diastolic heart failure	I50	44782719	153941000119100
	Chronic congestive heart failure	I50	4229440	88805009
	Chronic diastolic heart failure	I50	40479576	441530006
	Chronic right-sided heart failure	I50	4014159	10335000
	Chronic systolic heart failure	I50	40479192	441481004
	Combined systolic and diastolic dysfunction	I50	40482727	442304009
	Congestive heart failure	I50	319835	42343007
	Diastolic heart failure	I50	443587	418304008
	Heart failure	I50	316139	84114007
	High output heart failure	I50	4004279	10091002
	Hypertensive heart and chronic kidney disease	I13.2	44784621	8501000119104
	Hypertensive heart and renal disease with (congestive) heart failure	I13.0	439696	194779001
	Hypertensive heart failure	I11.0	444101	46113002
	Left heart failure	I50	439846	85232009
	Right heart failure secondary to left heart failure	I50	4195785	44313006
	Right ventricular failure	I50	4273632	367363000
	Systolic heart failure	I50	443580	417996009
	8-3. Satble angina
	Angina pectoris	I20.8,I20.9	321318	194828000
	Coronary artery spasm	I20.1	4127089	23687008
	8-4. Coronary heart disease
	Aneurysm of coronary vessels	I25.4	316427	50570003
	Aneurysm of heart	I25.3	438168	65340007
	Chronic ischemic heart disease	I25.8,I25.9	315286	413838009
	Coronary arteriosclerosis	I25.1	317576	53741008
	Generalized ischemic myocardial dysfunction	I25.5	4110961	194849004
	Silent myocardial ischemia	I25.6	4124683	233823002
	8-5. Myocardial infarction
	Acute ST segment elevation myocardial infarction	I21	4296653	401303003
	Acute ST segment elevation myocardial infarction due to left coronary artery occlusion	I21	46270162	1.57131e+16
	Acute ST segment elevation myocardial infarction due to right coronary artery occlusion	I21	46270163	1.57131e+16
	Acute ST segment elevation myocardial infarction involving left anterior descending coronary artery	I21	43020460	285981000119103
	Acute ST segment elevation myocardial infarction of inferior wall	I21	45766116	703213009
	Acute anterior ST segment elevation myocardial infarction	I21	45766075	703164000
	Acute myocardial infarction	I21,I23	312327	57054005
	Acute non-ST segment elevation myocardial infarction	I21	4270024	401314000
	Atrial septal defect due to and following acute myocardial infarction	I23	438172	194863005
	Delayed postmyocardial infarction pericarditis	I24.1	37311078	827164008
	Hemopericardium due to and following acute myocardial infarction	I23	4108678	194862000
	Myocardial infarction	I21,I23	4329847	22298006
	Myocardial infarction due to demand ischemia	I21	37309626	1.68377e+16
	Old myocardial infarction	I25.2	314666	1755008
	Post infarct angina	I23	4198141	314116003
	Post-infarction ventricular septal defect	I23	4119953	233846000
	Rupture of cardiac wall without hemopericardium as current complication following acute myocardial infarction	I23	4108679	194865003
	Rupture of chordae tendinae due to and following acute myocardial infarction	I23	4108219	194866002
	Rupture of papillary muscle as current complication following acute myocardial infarction	I23	4108220	194867006
	Subsequent ST segment elevation myocardial infarction	I22	45766114	703211006
	Subsequent myocardial infarction	I22	4108217	194856005
	Subsequent myocardial infarction of anterior wall	I22	4108677	194857001
	Subsequent myocardial infarction of inferior wall	I22	4108218	194858006
	Subsequent non-ST segment elevation myocardial infarction	I22	45766241	703360004
	Thrombosis of atrium, auricular appendage, and ventricle due to and following acute myocardial infarction	I23	4108680	194868001
	8-6. Cardiomyopathy
	Cardiomyopathy	I42.8,I42.9	321319	85898001
	Cardiomyopathy associated with another disorder	I42.7,I43	320746	195029002
	Primary eosinophilic endomyocardial restrictive cardiomyopathy	I42.3	4141588	33258008
	Restrictive cardiomyopathy	I42.5	4190773	415295002
	8-7. Dilated cardiomyopathy
	Dilated cardiomyopathy	I42.0	4163710	399020009
	Dilated cardiomyopathy secondary to alcohol	I42.6	318773	83521008
	8-8. Hypertrophic cardiomyopathy
	Hypertrophic cardiomyopathy	I42.2	4124693	233873004
	Hypertrophic obstructive cardiomyopathy	I42.1	316428	45227007
	8-9. Atrial fibrillation
	Atrial fibrillation	I48	313217	49436004
	Atrial fibrillation and flutter	I48	4108832	195080001
	Atrial flutter	I48	314665	5370000
	Atypical atrial flutter	I48	36712986	1.59649e+16
	Chronic atrial fibrillation	I48	4141360	426749004
	Longstanding persistent atrial fibrillation	I48	45768480	706923002
	Paroxysmal atrial fibrillation	I48	4154290	282825002
	Permanent atrial fibrillation	I48	4232691	440028005
	Persistent atrial fibrillation	I48	4232697	440059007
	Typical atrial flutter	I48	36714994	720448006
	8-10. Stroke
	Brainstem stroke syndrome	G46.3	4111710	195212005
	Cerebellar stroke syndrome	G46.4	4111711	195213000
	Cerebrovascular disease	G46.8	381591	62914000
	Lacunar infarction	G46.7	4046360	230698000
	Pure motor lacunar infarction	G46.5	4045737	230699008
	Pure sensory lacunar infarction	G46.6	4045738	230700009
	8-11. Ischemic stroke
	Basilar artery embolism	I63	4006294	111296006
	Basilar artery thrombosis	I63	4338227	88174006
	Carotid artery embolism	I63	4213731	80606009
	Carotid artery obstruction	I63	4288310	69798007
	Carotid artery occlusion	I63	313226	266254007
	Carotid artery thrombosis	I63	4311124	86003009
	Cerebral infarct due to thrombosis of precerebral arteries	I63	4110189	195185009
	Cerebral infarction	I63	443454	432504007
	Cerebral infarction due to cerebral venous thrombosis, non-pyogenic	I63	4111714	195230003
	Cerebral infarction due to embolism of cerebral arteries	I63	4108356	195190007
	Cerebral infarction due to embolism of middle cerebral artery	I63	45772786	705128004
	Cerebral infarction due to embolism of precerebral arteries	I63	4110190	195186005
	Cerebral infarction due to occlusion of basilar artery	I63	46273649	34181000119102
	Cerebral infarction due to occlusion of precerebral artery	I63	46270031	125081000119106
	Cerebral infarction due to thrombosis of cerebral arteries	I63	4110192	195189003
	Cerebral infarction due to thrombosis of middle cerebral artery	I63	45767658	705130002
	Infarction - precerebral	I63	4043731	230692004
	Precerebral arterial occlusion	I63	443239	266253001
	Sequelae of cerebral infarction	I69.3	4112026	195243003
	Vertebral artery embolism	I63	4274969	65084004
	Vertebral artery thrombosis	I63	4273526	64775002
	8-12. Peripheral artery disease
	Peripheral vascular disease	I73.8,I73.9	321052	400047006
	Thromboangiitis obliterans	I73.1	312939	52403007
	Thromboembolus of artery of lower limb	I74.3	605283	1010730002
	Thrombosis of arteries of the extremities	I74.4	4141106	33591000
	Thrombosis of iliac artery	I74.5	444264	82453008
	9. Respiratory
	9-1. Chronic obstructive pulmonary disease
	Bronchitis	J40	256451	32398004
	Centriacinar emphysema	J43	4286497	68328006
	Chronic bronchitis	J41,J42	255841	63480004
	Chronic obstructive lung disease	J44	255573	13645005
	Mixed simple and mucopurulent chronic bronchitis	J41	4112826	195953005
	Mucopurulent chronic bronchitis	J41	257905	74417001
	Panacinar emphysema	J43	4177944	4981000
	Pulmonary emphysema	J43	261325	87433001
	Simple chronic bronchitis	J41	261889	61937009
	9-2. Pulmonary fibrosis
	Fibrosis of lung	J84.1	4197819	51615001
	10. Digestive
	10-1. Barrett's esophagus
	Barrett's esophagus	K22.7	443344	302914006
	10-2. Gastritis
	Acute gastritis	K29	199866	25458004
	Acute hemorrhagic gastritis	K29	193249	2367005
	Alcoholic gastritis	K29	195300	2043009
	Atrophic gastritis	K29	192667	84568007
	Chronic gastritis	K29	4225273	8493009
	Chronic superficial gastritis	K29	4057513	196735001
	Duodenitis	K29	433516	72007001
	Gastric hemorrhage	K29	193250	61401005
	Gastric hemorrhage due to alcoholic gastritis	K29	45757783	40241000119109
	Gastric hemorrhage due to atrophic gastritis	K29	46270145	150721000119102
	Gastric hemorrhage due to chronic superficial gastritis	K29	46269837	1085121000119100
	Gastritis	K29	201340	4556007
	Gastroduodenitis	K29	195306	196731005
	Gastrointestinal hemorrhage	K29	192671	74474003
	Hemorrhagic duodenitis	K29	437027	95531001
	10-3. Fatty liver
	Alcoholic fatty liver	K70.0	193256	50325005
	Inflammatory disease of liver	K75.8	194990	128241005
	Steatosis of liver	K76.0	4059290	197321007
	10-4. Cirrhosis
	Alcoholic cirrhosis	K70.3	196463	420054005
	Alcoholic fibrosis and sclerosis of liver	K70.2	4340385	235880004
	Alcoholic hepatitis	K70.1	4340383	235875008
	Biliary cirrhosis	K74.5	192675	1761006
	Cirrhosis of liver	K74.6	4064161	19943007
	Hepatic fibrosis	K74.0	4267417	62484002
	Hepatic fibrosis with hepatic sclerosis	K74.2	4340948	235901004
	Hepatic sclerosis	K74.1	4340394	235899008
	Secondary biliary cirrhosis	K74.4	4046123	12368000
	Toxic liver disease with fibrosis and cirrhosis of liver	K71.7	4058695	197362001
	10-5. Liver failure
	Alcoholic hepatic failure	K70.4	4340386	235881000
	Chronic hepatic failure	K72	4340390	235886005
	Hepatic coma	K72	377604	72836002
	Hepatic coma due to chronic hepatic failure	K72	46269836	1085091000119100
	Hepatic failure	K72	4245975	59927004
	11. Skin
	11-1. Lichen planus
	Bullous lichen planus	L43	4264891	6111009
	Hypertrophic lichen planus	L43	4195522	68266006
	Lichen planopilaris	L66.1	4276173	64540004
	Lichen planus	L43	132703	4776004
	Lichenoid drug eruption	L43	4031101	109254000
	Subacute active lichen planus	L43	4063438	201002003
	11-2. Actinic keratosis
	Actinic keratosis	L57.0	138825	201101007
	12. Musculoskeletal
	12-1. Rheumatoid arthritis
	Adult onset Still's disease	M06	4344166	239920006
	Felty's syndrome	M05	81097	57160007
	Inflammatory polyarthropathy	M06	74125	417373000
	Myopathy due to rheumatoid arthritis	M05	4107913	193250002
	Polyneuropathy in rheumatoid arthritis	M05	4102493	193180002
	Rheumatoid arthritis	M05,M06	80809	69896004
	Rheumatoid arthritis - ankle and/or foot	M05,M06	4117687	287008006
	Rheumatoid arthritis - hand joint	M05,M06	4115161	287007001
	Rheumatoid arthritis of elbow	M05,M06	4116440	201769002
	Rheumatoid arthritis of hip	M05,M06	4116150	201775006
	Rheumatoid arthritis of knee	M05,M06	4116151	201777003
	Rheumatoid arthritis of left elbow	M05	36685018	1073691000119100
	Rheumatoid arthritis of left hand	M05	42534834	1073711000119100
	Rheumatoid arthritis of left hip	M05	42534835	1073721000119100
	Rheumatoid arthritis of left knee	M05	37108590	1073731000119100
	Rheumatoid arthritis of left shoulder	M05	35609009	1073741000119100
	Rheumatoid arthritis of left wrist	M05	36685020	1073751000119100
	Rheumatoid arthritis of multiple joints	M05,M06	4117686	287006005
	Rheumatoid arthritis of right elbow	M05	36685022	1073771000119100
	Rheumatoid arthritis of right hand	M05	42534836	1073791000119100
	Rheumatoid arthritis of right hip	M05	42534837	1073801000119100
	Rheumatoid arthritis of right knee	M05	37108591	1073811000119100
	Rheumatoid arthritis of right shoulder	M05	35609010	1073821000119100
	Rheumatoid arthritis of right wrist	M05	36685024	1073831000119100
	Rheumatoid arthritis of shoulder	M05,M06	4114439	201766009
	Rheumatoid arthritis of wrist	M05,M06	4116441	201771002
	Rheumatoid factor positive rheumatoid arthritis	M05	36684997	459911000124100
	Rheumatoid lung disease	M05	256197	398726004
	Rheumatoid nodule	M06	40400211	201789001
	Rheumatoid vasculitis	M05	4271003	400054000
	Seronegative rheumatoid arthritis	M06	4083556	239792003
	Seropositive rheumatoid arthritis	M05	4035611	239791005
	Subcutaneous rheumatoid nodule	M06	4142899	33719002
	12-2. Gout
	Gout	M10	440674	90560007
	Gout of ankle and/or foot caused by drug	M10	46270453	306611000119102
	Gout of elbow caused by drug	M10	46270454	306621000119109
	Gout of elbow due to renal impairment	M10	46270464	308791000119101
	Gout of hand caused by drug	M10	46270455	306631000119107
	Gout of hand due to renal impairment	M10	46270465	308801000119100
	Gout of hip caused by drug	M10	46270456	306641000119103
	Gout of hip due to renal impairment	M10	46270466	308811000119102
	Gout of knee caused by drug	M10	46270457	306651000119101
	Gout of knee due to renal impairment	M10	46270467	308821000119109
	Gout of multiple sites caused by drug	M10	46270458	306731000119104
	Gout of multiple sites due to renal impairment	M10	46270468	308901000119105
	Gout of shoulder caused by drug	M10	46270459	306811000119101
	Gout of shoulder due to renal impairment	M10	46270412	298941000119101
	Gout of vertebra caused by drug	M10	46270460	306821000119108
	Gout of vertebra due to renal impairment	M10	46273541	298951000119104
	Gout of wrist caused by drug	M10	46270461	306831000119106
	Gout of wrist due to renal impairment	M10	46270413	298961000119102
	Gout secondary to drug	M10	4035751	239845005
	Gout secondary to lead	M10	4035438	239846006
	Gout secondary to renal impairment	M10	4035437	239844009
	Primary gout	M10	4084229	24595009
	Secondary gout	M10	4035436	239843003
	12-3. Osteoarthritis
	Bouchard's node	M15	4066493	20243008
	Erosive osteoarthrosis	M15	4116451	201826000
	Heberden node	M15	4155797	371598009
	Idiopathic osteoarthritis	M15,M19	4035439	239862000
	Localized, primary osteoarthritis of elbow	M19	4197477	313259008
	Localized, primary osteoarthritis of the ankle and/or foot	M19	78505	201837004
	Localized, primary osteoarthritis of the hand	M19	75036	201834006
	Localized, primary osteoarthritis of the shoulder region	M19	73840	201831003
	Localized, primary osteoarthritis of the wrist	M19	4197476	313257005
	Localized, secondary osteoarthritis	M19	80802	201847001
	Localized, secondary osteoarthritis of the ankle and/or foot	M19	80183	201855008
	Localized, secondary osteoarthritis of the hand	M19	79904	201852006
	Localized, secondary osteoarthritis of the shoulder region	M19	77631	201849003
	Osteoarthritis	M15,M19	80180	396275006
	Osteoarthritis of elbow	M19	4083695	239866002
	Osteoarthritis of hip	M16	4079749	239872002
	Osteoarthritis of hip due to dysplasia	M16	46273178	712504007
	Osteoarthritis of knee	M17	4079750	239873007
	Osteoarthritis of wrist	M19	4035441	239867006
	Osteoarthrosis of the carpometacarpal joint of the thumb	M18	4242103	37895003
	Secondary multiple arthrosis	M15	4116450	201825001
	Secondary osteoarthritis	M19	40481943	443524000
	12-4. Giant cell arteritis
	Giant cell arteritis with polymyalgia rheumatica	M31.5	4343935	239938009
	Temporal arteritis	M31.6	4290976	400130008
	12-5. Scleroderma
	CREST syndrome	M34	4135937	31848007
	Lung disease with systemic sclerosis	M34	255304	196133001
	Myopathy due to systemic sclerosis	M34	4105026	193252005
	Polyneuropathy due to systemic sclerosis	M34	46270482	322461000119108
	Progressive systemic sclerosis	M34	40485046	444133002
	Systemic sclerosis	M34	134442	89155008
	Systemic sclerosis induced by drugs and chemicals	M34	4063582	201443009
	12-6. Sjögren's
	Sjögren's syndrome	M35.0	254443	83901003
	12-7. Osteoporosis
	Localized osteoporosis - Lequesne	M81	4004623	203435007
	Osteoporosis	M80,M81	80502	64859006
	Osteoporotic fracture	M80	40480160	443165006
	Osteoporotic fracture of femur	M80	45767037	704330001
	Osteoporotic fracture of hand	M80	45767040	704333004
	Osteoporotic fracture of humerus	M80	45767042	704335006
	Osteoporotic fracture of vertebra	M80	45757320	1.13116e+16
	Senile osteoporosis	M80	80824	18040001
	13. Genitourinary
	13-1. Glomerulonephritis
	Acute nephritic syndrome, dense deposit disease	N00	4058986	197687001
	Acute nephritic syndrome, diffuse crescentic glomerulonephritis	N00	4054915	197688006
	Acute nephritic syndrome, diffuse endocapillary proliferative glomerulonephritis	N00	4056473	197685009
	Acute nephritic syndrome, diffuse membranous glomerulonephritis	N00	4056472	197683002
	Acute nephritic syndrome, diffuse mesangial proliferative glomerulonephritis	N00	4059455	197684008
	Acute nephritic syndrome, diffuse mesangiocapillary glomerulonephritis	N00	4059456	197686005
	Acute nephritic syndrome, focal and segmental glomerular lesions	N00	4058985	197682007
	Acute nephritic syndrome, minor glomerular abnormality	N00	4059454	197681000
	Acute nephritis	N00	4189531	61503006
	Chronic mesangial proliferative glomerulonephritis	N03	4056462	197613008
	Chronic nephritic syndrome	N03	4056478	197707007
	Chronic nephritic syndrome with membranous glomerulonephritis	N03	46270347	28191000119109
	Chronic nephritic syndrome, dense deposit disease	N03	4055899	197714009
	Chronic nephritic syndrome, diffuse crescentic glomerulonephritis	N03	4056480	197715005
	Chronic nephritic syndrome, diffuse endocapillary proliferative glomerulonephritis	N03	4059463	197712008
	Chronic nephritic syndrome, diffuse mesangiocapillary glomerulonephritis	N03	4059584	197713003
	Chronic nephritic syndrome, focal and segmental glomerular lesions	N03	4056479	197709005
	Chronic nephritic syndrome, minor glomerular abnormality	N03	4054993	197708002
	Complement component 3 glomerulonephritis	N00,N01,N02,N03,N04,N05,N06	36716651	722761003
	Dense deposit disease	N02,N05	36717583	722760002
	Diffuse crescentic glomerulonephritis	N05	4272486	64212008
	Diffuse endocapillary proliferative glomerulonephritis	N05	4284491	3704008
	Hematuria syndrome	N02	79864	53298000
	Isolated proteinuria	N06	36712845	12491000132101
	Isolated proteinuria with specified morphological lesion	N06	4056481	197716006
	Isolated proteinuria with specified morphological lesion, dense deposit disease	N06	4055902	197724001
	Isolated proteinuria with specified morphological lesion, diffuse concentric glomerulonephritis	N06	4056483	197725000
	Isolated proteinuria with specified morphological lesion, diffuse endocapillary proliferative glomerulonephritis	N06	4056482	197722002
	Isolated proteinuria with specified morphological lesion, diffuse membranous glomerulonephritis	N06	4059122	197720005
	Isolated proteinuria with specified morphological lesion, diffuse mesangial proliferative glomerulonephritis	N06	4055901	197721009
	Isolated proteinuria with specified morphological lesion, diffuse mesangiocapillary glomerulonephritis	N06	4059124	197723007
	Isolated proteinuria with specified morphological lesion, focal and segmental glomerular lesions	N06	4059121	197719004
	Isolated proteinuria with specified morphological lesion, minor glomerular abnormality	N06	4059585	197717002
	Membranous glomerulonephritis	N05	252365	77182004
	Mesangial proliferative glomerulonephritis	N05	4146996	35546006
	Mesangiocapillary glomerulonephritis	N05	433257	80321008
	Nephritic syndrome	N05	4298809	7724006
	Nephrotic syndrome	N04	195314	52254009
	Nephrotic syndrome, dense deposit disease	N04	4056347	197599000
	Nephrotic syndrome, diffuse crescentic glomerulonephritis	N04	4058843	197600002
	Nephrotic syndrome, diffuse endocapillary proliferative glomerulonephritis	N04	4027119	197597003
	Nephrotic syndrome, diffuse membranous glomerulonephritis	N04	4058841	197595006
	Nephrotic syndrome, diffuse mesangial proliferative glomerulonephritis	N04	4058842	197596007
	Nephrotic syndrome, diffuse mesangiocapillary glomerulonephritis	N04	4027120	197598008
	Nephrotic syndrome, focal and segmental glomerular lesions	N04	4058840	197594005
	Nephrotic syndrome, minor glomerular abnormality	N04	4056346	197593004
	Persistent hematuria	N02	4085877	281859000
	Persistent hematuria co-occurrent and due to diffuse endocapillary proliferative glomerulonephritis	N02	37019162	714818009
	Persistent hematuria co-occurrent and due to diffuse mesangial proliferative glomerulonephritis	N02	37018353	714826001
	Rapidly progressive nephritic syndrome	N01	4054992	197689003
	Rapidly progressive nephritic syndrome, dense deposit disease	N01	4058991	197696001
	Rapidly progressive nephritic syndrome, diffuse crescentic glomerulonephritis	N01	4059458	197697005
	Rapidly progressive nephritic syndrome, diffuse endocapillary proliferative glomerulonephritis	N01	4058990	197694003
	Rapidly progressive nephritic syndrome, diffuse membranous glomerulonephritis	N01	4058989	197692004
	Rapidly progressive nephritic syndrome, diffuse mesangial proliferative glomerulonephritis	N01	4059457	197693009
	Rapidly progressive nephritic syndrome, diffuse mesangiocapillary glomerulonephritis	N01	4056475	197695002
	Rapidly progressive nephritic syndrome, focal and segmental glomerular lesions	N01	4058988	197691006
	Rapidly progressive nephritic syndrome, minor glomerular abnormality	N01	4056474	197690007
	Recurrent hematuria co-occurrent and due to diffuse crescentic glomerulonephritis	N02	37018343	714815007
	Recurrent hematuria co-occurrent and due to diffuse membranous glomerulonephritis	N02	37018348	714821006
	Recurrent hematuria co-occurrent and due to diffuse mesangiocapillary glomerulonephritis	N02	37018346	714819001
	Recurrent hematuria co-occurrent and due to focal and segmental glomerular lesions	N02	37018354	714827005
	Recurrent hematuria co-occurrent and due to minor glomerular abnormality	N02	37018350	714823009
	13-2. Chronic kidney disease
	Chronic kidney disease	N18	46271022	709044004
	Chronic kidney disease stage 1	N18	443614	431855005
	Chronic kidney disease stage 2	N18	443601	431856006
	Chronic kidney disease stage 3	N18	443597	433144002
	Chronic kidney disease stage 3A	N18	45763854	700378005
	Chronic kidney disease stage 3B	N18	45763855	700379002
	Chronic kidney disease stage 4	N18	443612	431857002
	13-3. End-stage kidney disease
	Chronic kidney disease stage 5	N18.5	443611	433146000
	End-stage renal disease	N18	193782	46177005
	Disorder of transplanted kidney	T86.1	199991	58797008
	Late effect of complications of procedure	Y84.1	4322175	70209001
	Mechanical complication of dialysis catheter	T82.4	4070976	17778006
	Transplanted kidney present	Z94.0	42539502	737295003
	13-4. Benign prostatic hyperplasia
	Benign prostatic hyperplasia	N40	198803	266569009
	Benign prostatic hyperplasia with outflow obstruction	N40	443211	236646007
	Nodular prostate without urinary obstruction	N40	45772671	40411000119106
	Urinary obstruction due to nodular prostate	N40	45757785	40421000119104

### Sheet: ST4
Supplementary Table 4. Baseline characteristics of the UK Biobank study population overall and across hallmark-specific populations for incident analyses.
	Variable	Overall	Genomic instability	Telomere attrition	Epigenetic alterations	Loss of proteostasis	Deregulated nutrient sensing	Mitochondrial dysfunction	Cellular senescence	Stem cell exhaustion	Altered intercellular communication
	Number of participants	449505	323530	307156	328233	321429	308611	290181	278705	312589	286524
	Age at baseline, years	58.0 [50.0, 63.0]	56.0 [49.0, 62.0]	56.0 [48.0, 62.0]	56.0 [49.0, 62.0]	56.0 [48.0, 62.0]	56.0 [49.0, 62.0]	55.0 [48.0, 62.0]	55.0 [48.0, 62.0]	56.0 [49.0, 62.0]	56.0 [48.0, 62.0]
	Sex
	Female	242,480 (53.9%)	172,466 (53.3%)	167,633 (54.6%)	179604 (54.7%)	170144 (52.9%)	165,545 (53.6%)	155,169 (53.5%)	148,942 (53.4%)	168,119 (53.8%)	155,070 (54.1%)
	Male	207,025 (46.1%)	151,064 (46.7%)	139,523 (45.4%)	148629 (45.3%)	151285 (47.1%)	143,066 (46.4%)	135,012 (46.5%)	129,763 (46.6%)	144,470 (46.2%)	131,454 (45.9%)
	Ancestry
	African	6,403 (1.4%)	4,690 (1.4%)	4,379 (1.4%)	5,026 (1.5%)	4,710 (1.5%)	4,417 (1.4%)	4,125 (1.4%)	3,925 (1.4%)	4,409 (1.4%)	4,048 (1.4%)
	Admixed American	974 (0.2%)	753 (0.2%)	746 (0.2%)	786 (0.2%)	753 (0.2%)	741 (0.2%)	678 (0.2%)	667 (0.2%)	750 (0.2%)	672 (0.2%)
	Central/South Asian	8,571 (1.9%)	5,982 (1.8%)	5,709 (1.9%)	6,302 (1.9%)	6,143 (1.9%)	5,711 (1.9%)	5,199 (1.8%)	5,183 (1.9%)	5,716 (1.8%)	5,234 (1.8%)
	East Asian	2,687 (0.6%)	2,138 (0.7%)	2,203 (0.7%)	2,332 (0.7%)	2,201 (0.7%)	2,198 (0.7%)	2,028 (0.7%)	2,020 (0.7%)	2,215 (0.7%)	2,045 (0.7%)
	European	392,154 (87.2%)	281,287 (86.9%)	266,472 (86.8%)	284,314 (86.6%)	278,738 (86.7%)	267,812 (86.8%)	252,088 (86.9%)	241,786 (86.8%)	271,479 (86.8%)	248,816 (86.8%)
	Other or Missing	38,716 (8.6%)	28,680 (8.9%)	27,647 (9.0%)	29,473 (9.0%)	28,884 (9.0%)	27,732 (9.0%)	26,063 (9.0%)	25,124 (9.0%)	28,020 (9.0%)	25,709 (9.0%)

### Sheet: ST5
Supplementary Table 5. Baseline characteristics of the All of Us study population.
	Variable
	Number of participants	374973
	Age at baseline, years	53.0 [37.0, 65.0]
	Sex
	Female	225,728 (60.2%)
	Male	149,245 (39.8%)
	Ancestry
	African	72,346 (19.3%)
	Admixed American	69,006 (18.4%)
	South Asian	5,190 (1.4%)
	East Asian	9,435 (2.5%)
	European	217,586 (58.0%)
	Middle Eastern	1,410 (0.4%)

### Sheet: ST6
Supplementary Table 6. Associations of partitioned polygenic scores with 30 cardiometabolic traits in the UK Biobank.
	Category	Trait	N	Overall				Beta-cell proinsulin positive				Beta-cell proinsulin negative				Residual glycemic				Body fat				Metabolic syndrome				Obesity				Lipodystrophy				Liver and lipid metabolism
				Beta	SE	t statistic	P value	Beta	SE	t statistic	P value	Beta	SE	t statistic	P value	Beta	SE	t statistic	P value	Beta	SE	t statistic	P value	Beta	SE	t statistic	P value	Beta	SE	t statistic	P value	Beta	SE	t statistic	P value	Beta	SE	t statistic	P value
	Glycemic	Glucose	390161	0.120462	0.00155492	77.4711	<1.00E-300	0.0711031	0.00155949	45.5938	<1.00E-300	0.0487074	0.00156063	31.2101	1.42743e-213	0.0528351	0.00157826	33.4768	2.34331e-245	0.0421722	0.0015595	27.0422	6.65739e-161	0.0553043	0.00156408	35.359	1.98282e-273	0.0218232	0.00157876	13.823	1.89555e-43	0.0329039	0.00156098	21.079	1.40844e-98	0.0087803	0.00156029	5.62734	1.8313e-08
		Glycated hemoglobin	426887	0.182191	0.00145934	124.845	<1.00E-300	0.102003	0.00147515	69.1474	<1.00E-300	0.0605991	0.00148149	40.9042	<1.00E-300	0.075734	0.0014954	50.6445	<1.00E-300	0.0656484	0.00147891	44.3899	<1.00E-300	0.0785793	0.00148195	53.0244	<1.00E-300	0.0650629	0.00147828	44.0125	<1.00E-300	0.0393023	0.00148037	26.549	3.52945e-155	0.0118499	0.00148274	7.99188	1.3322e-15
	Blood pressure	Systolic blood pressure	409658	0.027788	0.00143677	19.3406	2.66358e-83	0.0103543	0.00143329	7.22416	5.05073e-13	0.00433164	0.00143366	3.02138	0.00251638	0.00724102	0.00144806	5.0005	5.72047e-07	0.0114416	0.00143138	7.99342	1.3158e-15	0.024498	0.00143676	17.0508	3.63153e-65	0.00224514	0.00144846	1.55001	0.121139	0.0235507	0.00143189	16.4472	9.1858e-61	0.000469203	0.0014307	0.327954	0.742947
		Diastolic blood pressure	409668	0.00338544	0.00148222	2.28403	0.02237	-0.00403519	0.00147804	-2.7301	0.00633181	-0.00375191	0.00147836	-2.53788	0.0111529	-0.00323773	0.00149324	-2.16826	0.0301398	0.00357075	0.00147611	2.41904	0.0155622	0.00983584	0.001482	6.63685	3.20857e-11	-0.00385319	0.00149361	-2.57977	0.00988682	0.0185208	0.00147674	12.5417	4.48015e-36	0.00939306	0.00147523	6.36716	1.92761e-10
		Pulse pressure	409658	0.0354831	0.00141587	25.061	1.68539e-138	0.0171772	0.00141271	12.1591	5.20408e-34	0.00871989	0.00141319	6.17034	6.82087e-10	0.0123032	0.00142735	8.6196	6.74238e-18	0.0129875	0.00141096	9.20471	3.44134e-20	0.0261766	0.00141622	18.4835	3.01196e-76	0.00593883	0.00142781	4.1594	3.19154e-05	0.0184194	0.00141167	13.0479	6.65076e-39	-0.00634931	0.00141029	-4.50213	6.7295e-06
	Anthropometric	Birth weight	247636	-0.0290197	0.00198345	-14.6309	1.86835e-48	-0.00354725	0.00198205	-1.78969	0.0735043	0.000903078	0.00198488	0.454979	0.649125	-0.0102379	0.00200891	-5.09623	3.46739e-07	-0.02402	0.00198281	-12.1141	9.08947e-34	-0.041413	0.00198354	-20.8783	1.02172e-96	0.00399291	0.00197733	2.01934	0.0434528	-0.00644426	0.00197572	-3.26173	0.00110751	-0.00248323	0.00198788	-1.24918	0.211599
		Basal metabolic rate	441390	0.0181577	0.000924771	19.6348	8.48672e-86	-0.0103557	0.00092382	-11.2096	3.69071e-29	-0.00736862	0.000924204	-7.97294	1.55313e-15	0.0163749	0.000933293	17.5453	6.81653e-69	-0.00273689	0.000922996	-2.96522	0.00302479	-0.0256619	0.000925208	-27.7363	3.56194e-169	0.0789821	0.000915113	86.3085	<1.00E-300	0.00314712	0.000922714	3.41072	0.000647968	3.73342e-05	0.000922757	0.0404594	0.967727
		Body mass index	447668	0.0505894	0.00147921	34.2002	5.15422e-256	-0.0185148	0.00147947	-12.5145	6.30531e-36	-0.0114402	0.0014799	-7.73035	1.07472e-14	0.0201554	0.00149475	13.4841	1.97626e-41	0.0264943	0.0014771	17.9368	6.45504e-72	-0.0113509	0.00148244	-7.65689	1.90875e-14	0.149189	0.00146064	102.14	<1.00E-300	-0.0200988	0.00147701	-13.6078	3.668e-42	0.00424828	0.00147728	2.87575	0.00403082
		Waist–hip ratio	448404	0.0564761	0.00110317	51.1944	<1.00E-300	0.00232012	0.00110529	2.09912	0.0358073	0.000178878	0.00110554	0.161802	0.871462	0.00925442	0.00111663	8.28784	1.15637e-16	0.0251618	0.00110304	22.8112	4.12642e-115	0.0290662	0.00110658	26.2667	6.0074e-152	0.0666597	0.00109923	60.6424	<1.00E-300	0.0349277	0.00110218	31.6897	3.77783e-220	0.0114843	0.00110345	10.4077	2.30306e-25
		Waist circumference	448499	0.051262	0.00131579	38.9591	<1.00E-300	-0.0119254	0.00131656	-9.05804	1.33332e-19	-0.00787109	0.00131692	-5.97687	2.27636e-09	0.0158968	0.00133008	11.9518	6.43021e-33	0.0264521	0.00131418	20.1282	4.58154e-90	-0.00201875	0.00131925	-1.53023	0.125961	0.123596	0.00130179	94.9437	<1.00E-300	-0.00248683	0.00131441	-1.89198	0.0584948	0.00687011	0.00131461	5.22595	1.7334e-07
		Hip circumference	448443	0.0213173	0.00148689	14.3369	1.31861e-46	-0.0220123	0.0014854	-14.819	1.13395e-49	-0.0127638	0.00148597	-8.58959	8.75552e-18	0.0157556	0.00150096	10.497	8.97881e-26	0.0155687	0.00148342	10.4951	9.16037e-26	-0.0361045	0.00148766	-24.2693	5.02042e-130	0.129648	0.00147101	88.1356	<1.00E-300	-0.0446021	0.00148173	-30.1014	7.35393e-199	-0.00151167	0.00148347	-1.01901	0.3082
	Adipose	Body fat percentage	441160	0.0304013	0.00110557	27.4983	2.54577e-166	-0.0101328	0.00110496	-9.17027	4.73761e-20	-0.00545101	0.00110542	-4.93119	8.17601e-07	0.00553843	0.00111659	4.96013	7.04708e-07	0.0284371	0.00110316	25.7779	2.01833e-146	-0.00385778	0.00110747	-3.48343	0.000495074	0.093316	0.00109471	85.2426	<1.00E-300	-0.0369863	0.00110226	-33.5551	1.55581e-246	0.00433077	0.00110359	3.92427	8.7007e-05
		Trunk fat percentage	441132	0.0317002	0.00134898	23.4994	4.91928e-122	-0.0106536	0.00134792	-7.90369	2.71391e-15	-0.00588544	0.00134838	-4.36481	1.2726e-05	0.00452771	0.00136213	3.32399	0.000887471	0.0320505	0.00134572	23.8166	2.69839e-125	-0.00792735	0.00135095	-5.86797	4.41464e-09	0.10633	0.00133679	79.5408	<1.00E-300	-0.0484722	0.00134429	-36.0579	2.69943e-284	0.00379528	0.00134626	2.81913	0.00481557
		Visceral adipose tissue volume	50391	0.0217411	0.00253784	8.56678	1.09375e-17	0.00320837	0.0025355	1.26538	0.205741	0.00716237	0.00254271	2.81683	0.00485192	-0.0149035	0.00256754	-5.8046	6.49075e-09	0.0204546	0.00254451	8.03872	9.27373e-16	0.0337419	0.0025357	13.3067	2.47541e-40	-0.0026883	0.00256739	-1.0471	0.295061	0.0237135	0.00253907	9.33945	1.00648e-20	0.0127281	0.00258163	4.93025	8.23833e-07
		Abdominal subcutaneous adipose tissue volume	50376	-0.00113336	0.00194358	-0.583131	0.559808	-0.000178594	0.00194024	-0.0920471	0.926661	-0.0015116	0.00194593	-0.776805	0.437277	-0.0143837	0.00196427	-7.32268	2.46699e-13	0.0238589	0.00194555	12.2633	1.5963e-34	-0.00261645	0.00194401	-1.34591	0.178339	0.00602212	0.00196444	3.06557	0.00217372	-0.0224727	0.00194201	-11.5719	6.26207e-31	0.00132009	0.00197593	0.668084	0.504083
	Liver	Alkaline phosphatase	428367	0.00883497	0.00149739	5.90025	3.63221e-09	-0.0169336	0.00149588	-11.3201	1.05373e-29	0.00293908	0.00149624	1.96431	0.0494953	-0.00436955	0.00151175	-2.89039	0.00384785	0.0120189	0.00149361	8.04686	8.51585e-16	0.0113287	0.00149928	7.55612	4.16096e-14	0.0284617	0.00149342	19.0582	6.0743e-81	-0.00144376	0.00149376	-0.966528	0.33378	-0.00467792	0.00149353	-3.13212	0.00173559
		γ-glutamyltransferase	428130	0.049917	0.00143762	34.7219	8.60685e-264	0.00559379	0.00143831	3.88914	0.000100614	-0.00742544	0.00143845	-5.16213	2.4427e-07	0.0100277	0.00145337	6.8996	5.22196e-12	0.0314897	0.0014353	21.9394	1.25209e-106	0.0385824	0.00144031	26.7876	6.0848e-158	0.0328627	0.00143555	22.892	6.55383e-116	0.0367879	0.00143503	25.6356	7.87924e-145	0.0105484	0.00143586	7.3464	2.0397e-13
		Total bilirubin	426546	-0.0181785	0.00146638	-12.3969	2.75567e-35	-0.00746749	0.0014651	-5.09692	3.45374e-07	0.0052917	0.00146533	3.61126	0.000304744	-0.00264441	0.0014806	-1.78604	0.0740929	-0.0127526	0.00146289	-8.71739	2.85675e-18	-0.0146443	0.00146813	-9.9748	1.97665e-23	-0.0202219	0.00146295	-13.8227	1.89933e-43	0.00977738	0.00146283	6.68389	2.32963e-11	0.00508303	0.00146262	3.47529	0.000510345
		Direct bilirubin	363978	-0.0069666	0.0016072	-4.33461	1.46057e-05	-0.00517741	0.00160484	-3.22612	0.00125494	0.00673455	0.00160576	4.194	2.74141e-05	0.00305684	0.00162178	1.88487	0.0594482	-0.00552016	0.00160261	-3.44449	0.000572212	-0.0104852	0.00160804	-6.52049	7.01692e-11	-0.0108011	0.00160325	-6.73699	1.61943e-11	0.0039844	0.00160175	2.48752	0.012864	0.0250005	0.00160121	15.6135	6.13835e-55
		Aspartate aminotransferase	426761	0.0206862	0.00148108	13.967	2.53524e-44	-0.0128326	0.00147976	-8.67208	4.25755e-18	-0.00628144	0.00148003	-4.24414	2.19483e-05	-0.00141817	0.00149552	-0.948283	0.342986	0.00429306	0.00147778	2.90508	0.00367181	0.027734	0.00148255	18.707	4.66781e-78	0.0219878	0.00147757	14.8811	4.5042e-50	0.0348468	0.00147668	23.5981	4.83782e-123	0.0441399	0.00147589	29.9072	2.53304e-196
		Alanine aminotransferase	428178	0.0666288	0.00144061	46.2504	<1.00E-300	0.00103684	0.00144282	0.718624	0.472373	0.00126214	0.00144296	0.874688	0.381744	0.0186952	0.00145774	12.8248	1.21043e-37	0.023963	0.00144011	16.6397	3.7616e-62	0.0497846	0.00144406	34.4755	4.26591e-260	0.0470486	0.00143918	32.6913	4.04123e-234	0.0538473	0.00143827	37.4388	2.87423e-306	0.0631431	0.00143724	43.9335	<1.00E-300
		Liver fat percentage	36588	0.101979	0.00505852	20.1599	6.80397e-90	0.00900662	0.00508883	1.76988	0.076755	-0.0049039	0.00510266	-0.961047	0.336535	0.0127354	0.00515204	2.47192	0.0134436	0.0374008	0.00508415	7.35636	1.92958e-13	0.0842191	0.00506595	16.6245	7.81316e-62	0.0759345	0.00509086	14.9158	3.65322e-50	0.0634764	0.00509176	12.4665	1.34374e-35	0.183745	0.00508989	36.1001	1.94957e-280
	Lipids	Triglycerides	428013	0.0732586	0.00147684	49.6049	<1.00E-300	0.0107002	0.00147958	7.2319	4.77081e-13	-4.40919e-05	0.00147985	-0.0297949	0.976231	0.0103457	0.00149511	6.91968	4.53298e-12	0.0282888	0.00147672	19.1565	9.25413e-82	0.0569167	0.00148033	38.4486	<1.00E-300	0.0427311	0.00147629	28.9448	4.91301e-184	0.0960022	0.00147007	65.3044	<1.00E-300	-0.0440788	0.00147561	-29.8716	7.32184e-196
		Low-density lipoprotein cholesterol	427553	-0.0209356	0.00152166	-13.7584	4.63248e-43	-0.00325517	0.0015205	-2.14086	0.0322863	-0.0070725	0.00152061	-4.6511	3.30265e-06	-0.0184686	0.00153626	-12.0218	2.76451e-33	-0.00410041	0.00151818	-2.70088	0.00691599	0.000693019	0.00152393	0.454758	0.649283	-0.0163936	0.00151822	-10.7979	3.5497e-27	0.00920284	0.00151805	6.0623	1.34304e-09	-0.0903037	0.0015115	-59.7445	<1.00E-300
		High-density lipoprotein cholesterol	392009	-0.0680956	0.00144447	-47.1423	<1.00E-300	0.000401325	0.00144713	0.277325	0.78153	0.00352819	0.00144631	2.43945	0.0147101	-0.0198402	0.00146228	-13.568	6.33734e-42	-0.0208702	0.00144385	-14.4546	2.4132e-47	-0.0385211	0.00144878	-26.5886	1.26503e-155	-0.0607305	0.00144162	-42.1264	<1.00E-300	-0.0920027	0.00143784	-63.9866	0	0.0206774	0.00144391	14.3204	1.67703e-46
		Total cholesterol	428360	-0.0295659	0.00149977	-19.7137	1.79881e-86	-0.00085587	0.00149907	-0.570935	0.568044	-0.00514285	0.0014992	-3.4304	0.00060276	-0.0217394	0.00151439	-14.3552	1.01312e-46	-0.00611024	0.00149664	-4.08264	4.45359e-05	-0.00384104	0.00150232	-2.55674	0.0105663	-0.0268602	0.00149642	-17.9497	5.1285e-72	-0.0064674	0.00149669	-4.32115	1.55255e-05	-0.0838127	0.00149101	-56.2121	<1.00E-300
		Non-high-density lipoprotein cholesterol	391944	-0.00782947	0.00159417	-4.91133	9.04974e-07	-0.00130422	0.0015926	-0.818927	0.412829	-0.00729154	0.00159173	-4.58089	4.6315e-06	-0.0168462	0.00160946	-10.467	1.23416e-25	0.000707295	0.00158944	0.444997	0.656322	0.00968033	0.00159579	6.06617	1.31115e-09	-0.00668581	0.00159009	-4.20466	2.61532e-05	0.0254554	0.00159015	16.0082	1.16794e-57	-0.0961176	0.0015821	-60.7531	<1.00E-300
	Biomarkers	Apolipoprotein A1	389833	-0.0490162	0.00146589	-33.4379	8.60335e-245	0.00318769	0.0014665	2.17367	0.0297306	0.00357287	0.00146577	2.43754	0.0147879	-0.0185535	0.00148201	-12.5191	5.96374e-36	-0.0112799	0.00146391	-7.7053	1.30839e-14	-0.0235679	0.00146904	-16.043	6.67547e-58	-0.0511907	0.00146194	-35.0157	3.40246e-268	-0.0709426	0.00146048	-48.575	<1.00E-300	0.0295377	0.0014627	20.1939	1.23231e-90
		Apolipoprotein B	426180	-0.0043571	0.00153071	-2.84645	0.00442121	-0.00167955	0.00152922	-1.09831	0.27207	-0.00644043	0.00152934	-4.21126	2.54003e-05	-0.0138318	0.00154498	-8.95273	3.4815e-19	0.00295961	0.00152665	1.93863	0.0525466	0.0112578	0.00153248	7.34614	2.0437e-13	-0.0030601	0.00152719	-2.00374	0.0450986	0.0268233	0.00152642	17.5727	4.21566e-69	-0.109421	0.00151764	-72.0995	<1.00E-300
		C-reactive protein	427409	0.0305979	0.00151649	20.1768	1.72641e-90	-0.00635548	0.00151585	-4.19269	2.75725e-05	-0.0142745	0.00151577	-9.41735	4.64798e-21	-0.00676631	0.00153163	-4.41773	9.9766e-06	0.0293434	0.00151285	19.3961	9.05602e-84	0.0156939	0.00151897	10.332	5.08426e-25	0.0630719	0.0015106	41.7528	<1.00E-300	-0.0135105	0.00151328	-8.92797	4.35555e-19	0.0842131	0.00150782	55.8509	<1.00E-300

### Sheet: ST7
Supplementary Table 7. Associations of partitioned polygenic scores with 17 cardiometabolic traits in the All of Us Research Program.
	Category	Trait	N	Overall				Beta-cell proinsulin positive				Beta-cell proinsulin negative				Residual glycemic				Body fat				Metabolic syndrome				Obesity				Lipodystrophy				Liver and lipid metabolism
				Beta	SE	t statistic	P value	Beta	SE	t statistic	P value	Beta	SE	t statistic	P value	Beta	SE	t statistic	P value	Beta	SE	t statistic	P value	Beta	SE	t statistic	P value	Beta	SE	t statistic	P value	Beta	SE	t statistic	P value	Beta	SE	t statistic	P value
	Glycemic	Glucose	135392	0.159293	0.0025703	61.9745	<1.00E-300	0.0846488	0.00259331	32.6412	8.62947e-233	0.0582519	0.00260441	22.3666	1.32128e-110	0.0682532	0.00260979	26.1527	2.175e-150	0.0619957	0.00260655	23.7846	8.7096e-125	0.0674217	0.00259042	26.0273	5.67083e-149	0.0496795	0.00261985	18.9628	4.40297e-80	0.0440612	0.0026054	16.9115	4.30928e-64	0.0110106	0.0026304	4.18588	2.8424e-05
		Glycated hemoglobin	58596	0.183934	0.00392521	46.8597	<1.00E-300	0.0879813	0.00399552	22.02	5.04606e-107	0.058666	0.004028	14.5646	5.72756e-48	0.0806295	0.00402298	20.0422	4.69989e-89	0.0717196	0.0040126	17.8736	2.93193e-71	0.0787655	0.00401674	19.6093	2.4201e-85	0.0823797	0.00399241	20.6341	2.94122e-94	0.0471193	0.00404216	11.6569	2.29064e-31	0.0116026	0.00401885	2.88703	0.00389039
	Blood pressure	Systolic blood pressure	323248	0.0256855	0.00161274	15.9266	4.35848e-57	0.00653094	0.00161517	4.0435	5.26709e-05	0.001861	0.001611	1.15518	0.248017	0.00739775	0.00160577	4.60699	4.087e-06	0.0109554	0.00161042	6.80282	1.02771e-11	0.0166155	0.00161409	10.2941	7.56148e-25	0.0150799	0.00162941	9.25483	2.15816e-20	0.0181971	0.00161426	11.2727	1.81239e-29	0.00180523	0.00160368	1.12567	0.260305
		Diastolic blood pressure	323244	0.00408695	0.00169823	2.4066	0.0161025	-0.00530738	0.00170014	-3.12172	0.00179812	-0.00276796	0.00169574	-1.6323	0.102616	-0.00173335	0.00169029	-1.02548	0.305138	0.00561198	0.00169524	3.31044	0.00093159	0.00393843	0.00169925	2.31774	0.0204641	0.00569545	0.00171532	3.32034	0.000899167	0.0134518	0.00169934	7.91589	2.46269e-15	0.00223897	0.00168806	1.32635	0.184723
		Pulse pressure	323244	0.0303692	0.00158351	19.1784	6.23427e-82	0.0130213	0.00158604	8.20994	2.22096e-16	0.00476614	0.00158206	3.01262	0.00259025	0.0111965	0.00157687	7.10046	1.246e-12	0.00972402	0.00158154	6.14844	7.83393e-10	0.0185712	0.00158503	11.7166	1.06388e-31	0.0150531	0.00160015	9.40731	5.12162e-21	0.0126765	0.00158543	7.99564	1.29327e-15	0.000505651	0.00157492	0.321065	0.748161
	Anthropometric	Body mass index	338421	0.025933	0.00169115	15.3345	4.68346e-53	-0.0227872	0.00169157	-13.4711	2.37296e-41	-0.0143727	0.00169009	-8.5041	1.83735e-17	0.00433771	0.00168634	2.57226	0.010104	0.0148658	0.00168954	8.79872	1.39015e-18	-0.0173184	0.00169154	-10.2382	1.3475e-24	0.130404	0.00167773	77.7265	1e-300	-0.0291762	0.00169086	-17.2553	1.09117e-66	-0.00182238	0.00168459	-1.08179	0.279346
		Waist–hip ratio	293959	0.0488251	0.00161831	30.1705	1.1679e-199	0.00433964	0.00162209	2.67534	0.00746587	0.0021869	0.00161867	1.35105	0.176682	0.0112982	0.00161206	7.00855	2.41312e-12	0.019411	0.0016169	12.005	3.4031e-33	0.0206253	0.00162138	12.7208	4.63342e-37	0.0595848	0.0016197	36.7876	1.38157e-295	0.0274173	0.00162074	16.9165	3.64461e-64	0.00756456	0.00160858	4.70262	2.56954e-06
		Waist circumference	294224	0.0402762	0.00177402	22.7033	5.20888e-114	-0.014645	0.00177694	-8.24169	1.70477e-16	-0.00861579	0.00177317	-4.85898	1.18052e-06	0.00907301	0.00176622	5.13697	2.79377e-07	0.020258	0.00177132	11.4367	2.7824e-30	-0.00866386	0.00177666	-4.87648	1.0805e-06	0.125618	0.00176342	71.2356	<1.00E-300	-0.012799	0.00177634	-7.20526	5.80707e-13	0.00153908	0.00176233	0.873321	0.382489
		Hip circumference	294249	0.0132756	0.00180762	7.34427	2.0741e-13	-0.0224694	0.00180878	-12.4224	2.0171e-35	-0.0127813	0.0018053	-7.07985	1.44628e-12	0.00322949	0.00179797	1.79618	0.0724667	0.010668	0.00180373	5.91444	3.3337e-09	-0.0283444	0.00180809	-15.6765	2.30709e-55	0.116124	0.0017981	64.5813	<1.00E-300	-0.0395439	0.00180697	-21.8841	4.47701e-106	-0.00426057	0.00179411	-2.37475	0.0175615
	Liver	Alkaline phosphatase	106110	0.0243232	0.00299228	8.12866	4.38689e-16	-0.00746549	0.00300268	-2.48628	0.0129102	0.00493609	0.00299007	1.65083	0.098776	0.00543186	0.00300529	1.80744	0.0706973	0.020855	0.00300057	6.95033	3.66527e-12	0.0105455	0.00299251	3.52395	0.000425347	0.0403886	0.00299123	13.5023	1.63979e-41	-0.00344474	0.0030033	-1.14699	0.25139	-0.00777189	0.00301343	-2.57909	0.00990756
		Total bilirubin	125619	-0.0134175	0.00307073	-4.36947	1.2467e-05	-0.0144481	0.0030832	-4.68607	2.78862e-06	-0.0124055	0.00306387	-4.04897	5.14804e-05	-0.00656742	0.00308183	-2.13101	0.0330906	-0.00915426	0.00307669	-2.97535	0.00292718	0.000592794	0.00307105	0.193027	0.846938	-0.00079211	0.00307303	-0.257762	0.796591	0.00752242	0.00307882	2.44328	0.014556	0.029527	0.00309104	9.55245	1.2931e-21
		Aspartate aminotransferase	102794	0.0172167	0.00315906	5.44993	5.05173e-08	-0.00622365	0.00317188	-1.96214	0.0497497	-0.00929476	0.00315212	-2.94873	0.00319162	0.00610753	0.00316969	1.92685	0.054001	0.0026111	0.00316715	0.824432	0.409696	0.0144565	0.00315937	4.57575	4.75127e-06	0.0182014	0.00316599	5.74903	9.00347e-09	0.0272914	0.00316433	8.6247	6.52423e-18	0.0425456	0.00318011	13.3787	8.78374e-41
		Alanine aminotransferase	93792	-0.0165181	0.0027075	-6.10088	1.05791e-09	-0.00277952	0.00270391	-1.02797	0.303968	-0.00535342	0.00271196	-1.974	0.0483836	-0.00551865	0.00272789	-2.02305	0.0430703	-0.0121306	0.00272023	-4.45941	8.22564e-06	-0.0115371	0.0027045	-4.2659	1.99242e-05	-0.0133376	0.00270175	-4.93663	7.95855e-07	0.00571981	0.00271174	2.10928	0.0349228	0.0115283	0.00273602	4.21354	2.51574e-05
	Lipids	Triglycerides	93375	0.0782554	0.00320649	24.4053	3.87922e-131	0.00906325	0.00320671	2.82634	0.00470929	-0.000797727	0.00322989	-0.246983	0.804922	0.0150348	0.00325182	4.62352	3.77795e-06	0.03509	0.00322448	10.8824	1.45298e-27	0.0567565	0.0032011	17.7303	3.19107e-70	0.0514657	0.00319868	16.0897	3.6108e-58	0.0905281	0.00319736	28.3134	1.31485e-175	-0.031622	0.00327546	-9.65419	4.83191e-22
		Low-density lipoprotein cholesterol	56353	-0.0428353	0.00406939	-10.5262	6.91245e-26	-0.00761729	0.00407929	-1.86731	0.0618637	-0.0120307	0.00408978	-2.94165	0.00326602	-0.0111552	0.00412246	-2.70596	0.0068127	-0.0140063	0.0041048	-3.41219	0.000644892	-0.0207144	0.00406089	-5.10096	3.39031e-07	-0.0380417	0.00404824	-9.39711	5.81013e-21	-0.0078102	0.00408989	-1.90964	0.0561849	-0.0684642	0.00414528	-16.5162	3.90785e-61
		High-density lipoprotein cholesterol	92744	-0.0711126	0.00301665	-23.5734	1.66117e-122	0.00298456	0.00301607	0.989552	0.322396	0.00385066	0.00303907	1.26705	0.205139	-0.0202996	0.00305673	-6.64096	3.13356e-11	-0.0277277	0.00303663	-9.13109	6.91251e-20	-0.0411152	0.00301435	-13.6398	2.55158e-42	-0.0667948	0.00300708	-22.2125	5.01035e-109	-0.0862374	0.00300861	-28.6635	6.66771e-180	0.00944726	0.00308096	3.06634	0.00216762
		Total cholesterol	92728	-0.0358648	0.00313754	-11.4309	3.07124e-30	-0.00112354	0.00312912	-0.35906	0.719551	-0.00728639	0.00315179	-2.31183	0.0207893	-0.0132254	0.00317276	-4.16842	3.06996e-05	-0.0103204	0.00315251	-3.27371	0.00106183	-0.0125606	0.00313075	-4.01202	6.02474e-05	-0.0376872	0.00312562	-12.0575	1.87578e-33	-0.0143572	0.00313501	-4.57964	4.66385e-06	-0.0625414	0.00319054	-19.6021	2.20932e-85

### Sheet: ST8
Supplementary Table 8. Associations of the overall type 2 diabetes polygenic score (oPS) and partitioned polygenic scores (pPSs) with incident hallmark-specific age-related disease outcomes in the UK Biobank, with Schoenfeld residual diagnostics.
	Outcome definition	Hallmark	N	Events	Polygenic score	HR (95% CI)	P value	Score-specific Schoenfeld P value	Global Schoenfeld P value
	First age-related disease	Genomic instability	323530	54060	Overall	1.009 (1.000–1.018)	0.0386031	0.318477	3.74619e-30
					Beta-cell proinsulin positive	1.009 (1.001–1.018)	0.037773	0.494364	6.81017e-30
					Beta-cell proinsulin negative	0.999 (0.990–1.007)	0.74513	0.0327726	1.86032e-30
					Residual glycemic	1.009 (1.000–1.018)	0.0387627	0.467255	3.40904e-30
					Body fat	1.002 (0.994–1.011)	0.593156	0.330181	5.47944e-30
					Metabolic syndrome	1.001 (0.993–1.010)	0.817632	0.423128	6.61754e-30
					Obesity	1.002 (0.994–1.010)	0.639757	0.00315436	2.09163e-31
					Lipodystrophy	1.002 (0.994–1.011)	0.582133	0.250449	4.05261e-30
					Liver and lipid metabolism	0.983 (0.974–0.991)	5.419e-05	0.00532373	3.32465e-31
		Telomere attrition	307156	79754	Overall	1.047 (1.040–1.055)	7.85007e-39	0.733204	1.82091e-26
					Beta-cell proinsulin positive	1.006 (0.999–1.013)	0.111268	0.776441	1.91457e-26
					Beta-cell proinsulin negative	0.997 (0.990–1.004)	0.420469	0.396595	1.59969e-26
					Residual glycemic	1.022 (1.015–1.029)	1.89791e-09	0.414694	1.02943e-26
					Body fat	1.023 (1.016–1.030)	1.18624e-10	0.511078	1.76295e-26
					Metabolic syndrome	1.016 (1.009–1.023)	1.47344e-05	0.590215	1.79935e-26
					Obesity	1.050 (1.043–1.058)	1.99091e-43	0.8421	1.69591e-26
					Lipodystrophy	1.026 (1.019–1.033)	2.0952e-13	0.432051	1.4551e-26
					Liver and lipid metabolism	0.989 (0.983–0.996)	0.00266444	0.0980774	5.37856e-27
		Epigenetic alterations	328233	56482	Overall	1.023 (1.015–1.032)	4.26785e-08	0.512852	2.6957e-17
					Beta-cell proinsulin positive	0.994 (0.986–1.003)	0.177808	0.986651	3.38005e-17
					Beta-cell proinsulin negative	0.997 (0.989–1.005)	0.451415	0.00711961	2.97601e-18
					Residual glycemic	1.011 (1.003–1.020)	0.00746049	0.264461	1.38861e-17
					Body fat	1.012 (1.004–1.020)	0.00432895	0.346084	2.65084e-17
					Metabolic syndrome	1.008 (1.000–1.016)	0.0581584	0.858795	3.39285e-17
					Obesity	1.043 (1.035–1.052)	1.20136e-23	0.218956	2.05419e-17
					Lipodystrophy	1.007 (0.999–1.016)	0.089371	0.995169	3.45854e-17
					Liver and lipid metabolism	0.979 (0.971–0.987)	6.67455e-07	0.00951435	2.43138e-18
		Loss of proteostasis	321429	62512	Overall	1.017 (1.009–1.025)	2.14218e-05	0.108728	1.4749e-13
					Beta-cell proinsulin positive	0.999 (0.991–1.007)	0.824946	0.0240398	6.10242e-14
					Beta-cell proinsulin negative	1.005 (0.997–1.012)	0.25628	0.0791601	1.2937e-13
					Residual glycemic	1.012 (1.004–1.020)	0.00338679	0.924409	2.79188e-13
					Body fat	1.010 (1.002–1.018)	0.0173182	0.955112	3.11453e-13
					Metabolic syndrome	0.999 (0.991–1.007)	0.804601	0.952516	3.03434e-13
					Obesity	1.031 (1.023–1.039)	4.61083e-14	0.39806	2.50109e-13
					Lipodystrophy	0.992 (0.985–1.000)	0.0570106	0.0439961	6.32971e-14
					Liver and lipid metabolism	0.995 (0.987–1.003)	0.217592	0.0825004	1.02728e-13
		Deregulated nutrient sensing	308611	84047	Overall	1.048 (1.041–1.055)	4.10817e-41	0.302215	2.4761e-31
					Beta-cell proinsulin positive	1.005 (0.998–1.012)	0.133421	0.770187	3.81515e-31
					Beta-cell proinsulin negative	1.002 (0.995–1.009)	0.543116	0.866991	4.19216e-31
					Residual glycemic	1.020 (1.013–1.027)	2.59688e-08	0.25851	1.63099e-31
					Body fat	1.024 (1.017–1.031)	6.63296e-12	0.704442	3.92519e-31
					Metabolic syndrome	1.017 (1.010–1.024)	2.06727e-06	0.63324	4.10598e-31
					Obesity	1.049 (1.042–1.056)	9.14968e-44	0.190275	2.07301e-31
					Lipodystrophy	1.024 (1.017–1.031)	1.27075e-11	0.612115	4.03093e-31
					Liver and lipid metabolism	0.991 (0.985–0.998)	0.0114153	0.128405	1.42997e-31
		Mitochondrial dysfunction	290181	84635	Overall	1.045 (1.038–1.052)	1.26192e-36	0.706162	1.76863e-36
					Beta-cell proinsulin positive	1.006 (0.999–1.013)	0.0725454	0.88255	1.76034e-36
					Beta-cell proinsulin negative	1.003 (0.996–1.009)	0.459586	0.103507	7.27131e-37
					Residual glycemic	1.020 (1.013–1.027)	2.12692e-08	0.0916817	2.21877e-37
					Body fat	1.020 (1.013–1.027)	5.88426e-09	0.249564	1.11263e-36
					Metabolic syndrome	1.014 (1.007–1.021)	5.5515e-05	0.71157	1.65924e-36
					Obesity	1.047 (1.040–1.054)	7.09258e-40	0.928853	1.70871e-36
					Lipodystrophy	1.021 (1.014–1.028)	1.28423e-09	0.0447662	2.8445e-37
					Liver and lipid metabolism	0.992 (0.985–0.999)	0.0167618	0.236768	8.84807e-37
		Cellular senescence	278705	86801	Overall	1.034 (1.028–1.041)	3.69356e-23	0.498547	4.25713e-42
					Beta-cell proinsulin positive	1.004 (0.997–1.010)	0.295263	0.558624	4.2879e-42
					Beta-cell proinsulin negative	1.004 (0.997–1.010)	0.295466	0.197564	2.85034e-42
					Residual glycemic	1.016 (1.009–1.022)	6.76199e-06	0.56013	2.41802e-42
					Body fat	1.020 (1.013–1.026)	1.21548e-08	0.825348	4.01958e-42
					Metabolic syndrome	1.008 (1.002–1.015)	0.0160308	0.679459	4.29119e-42
					Obesity	1.036 (1.030–1.043)	5.64926e-26	0.708038	4.27044e-42
					Lipodystrophy	1.014 (1.008–1.021)	2.45145e-05	0.0130561	2.48513e-43
					Liver and lipid metabolism	0.994 (0.988–1.001)	0.0954621	0.15848	1.7157e-42
		Stem cell exhaustion	312589	79594	Overall	1.051 (1.043–1.058)	5.91662e-44	0.899735	1.87953e-26
					Beta-cell proinsulin positive	1.006 (0.999–1.013)	0.0871348	0.497569	1.71136e-26
					Beta-cell proinsulin negative	1.001 (0.994–1.008)	0.742095	0.613489	1.75654e-26
					Residual glycemic	1.023 (1.016–1.030)	1.74388e-10	0.459307	1.0751e-26
					Body fat	1.024 (1.017–1.031)	2.66558e-11	0.410498	1.58638e-26
					Metabolic syndrome	1.017 (1.010–1.025)	1.30949e-06	0.447482	1.6714e-26
					Obesity	1.051 (1.044–1.059)	3.39161e-45	0.790172	1.71043e-26
					Lipodystrophy	1.024 (1.017–1.031)	1.6272e-11	0.0914037	5.60071e-27
					Liver and lipid metabolism	0.996 (0.989–1.003)	0.233339	0.49818	1.4537e-26
		Altered intercellular communication	286524	88004	Overall	1.038 (1.031–1.044)	1.3729e-27	0.511862	1.19437e-34
					Beta-cell proinsulin positive	1.003 (0.997–1.010)	0.301514	0.905626	1.37877e-34
					Beta-cell proinsulin negative	1.000 (0.994–1.007)	0.957484	0.869806	1.29342e-34
					Residual glycemic	1.016 (1.009–1.022)	5.38509e-06	0.455277	8.65186e-35
					Body fat	1.019 (1.012–1.026)	3.73479e-08	0.939892	1.39623e-34
					Metabolic syndrome	1.011 (1.004–1.018)	0.00105084	0.771162	1.34927e-34
					Obesity	1.042 (1.035–1.049)	4.64917e-34	0.234867	7.5587e-35
					Lipodystrophy	1.020 (1.013–1.027)	5.65706e-09	0.518013	1.16663e-34
					Liver and lipid metabolism	0.993 (0.987–1.000)	0.0419444	0.393047	9.45479e-35
	Second age-related disease	Genomic instability	323530	12525	Overall	1.014 (0.996–1.032)	0.131331	0.196597	1.99708e-08
					Beta-cell proinsulin positive	1.002 (0.985–1.020)	0.783432	0.326124	2.53527e-08
					Beta-cell proinsulin negative	0.999 (0.981–1.016)	0.870622	0.0143022	5.81653e-09
					Residual glycemic	1.021 (1.003–1.040)	0.0193112	0.853626	3.73946e-08
					Body fat	1.006 (0.988–1.024)	0.517878	0.332727	2.8454e-08
					Metabolic syndrome	0.998 (0.981–1.016)	0.84499	0.0581017	1.2574e-08
					Obesity	1.013 (0.995–1.031)	0.148646	0.721089	3.58837e-08
					Lipodystrophy	0.998 (0.981–1.016)	0.815619	0.15686	1.93102e-08
					Liver and lipid metabolism	0.980 (0.963–0.997)	0.0229631	0.11648	1.68031e-08
		Telomere attrition	307156	29455	Overall	1.062 (1.050–1.074)	7.45741e-25	0.860729	2.26384e-10
					Beta-cell proinsulin positive	1.000 (0.989–1.012)	0.957196	0.796149	2.18093e-10
					Beta-cell proinsulin negative	0.997 (0.986–1.009)	0.657553	0.00192835	7.92038e-12
					Residual glycemic	1.027 (1.016–1.039)	4.81074e-06	0.535654	1.81123e-10
					Body fat	1.032 (1.020–1.044)	5.97718e-08	0.671121	2.08796e-10
					Metabolic syndrome	1.028 (1.017–1.040)	2.01128e-06	0.924484	2.19942e-10
					Obesity	1.072 (1.060–1.084)	6.51145e-33	0.0108388	2.30699e-11
					Lipodystrophy	1.025 (1.014–1.037)	1.76389e-05	0.870754	2.21356e-10
					Liver and lipid metabolism	0.978 (0.967–0.989)	0.000113177	0.121045	9.29303e-11
		Epigenetic alterations	328233	17129	Overall	1.031 (1.016–1.047)	6.76917e-05	0.0725639	2.62659e-06
					Beta-cell proinsulin positive	0.986 (0.972–1.001)	0.0693436	0.856882	7.13597e-06
					Beta-cell proinsulin negative	0.994 (0.979–1.009)	0.425564	0.538716	6.48329e-06
					Residual glycemic	1.016 (1.001–1.032)	0.0375724	0.795221	7.04765e-06
					Body fat	1.009 (0.994–1.024)	0.234935	0.193556	4.4504e-06
					Metabolic syndrome	1.015 (1.000–1.030)	0.0560732	0.383434	5.57786e-06
					Obesity	1.064 (1.048–1.080)	5.21845e-16	0.0195473	1.26974e-06
					Lipodystrophy	1.014 (0.999–1.029)	0.0676823	0.050855	2.19648e-06
					Liver and lipid metabolism	0.973 (0.959–0.988)	0.000354409	0.217888	4.64963e-06
		Loss of proteostasis	321429	17876	Overall	1.005 (0.990–1.019)	0.541833	0.759258	4.5297e-07
					Beta-cell proinsulin positive	0.995 (0.981–1.010)	0.506883	0.765643	4.51088e-07
					Beta-cell proinsulin negative	0.990 (0.976–1.005)	0.176515	0.0105977	6.87682e-08
					Residual glycemic	1.014 (0.999–1.029)	0.0695898	0.36611	2.79437e-07
					Body fat	1.005 (0.990–1.020)	0.522909	0.271971	3.2335e-07
					Metabolic syndrome	0.996 (0.981–1.011)	0.594098	0.901254	4.4677e-07
					Obesity	1.024 (1.009–1.039)	0.00178704	0.724662	4.36999e-07
					Lipodystrophy	0.984 (0.969–0.998)	0.0280731	0.740536	4.40327e-07
					Liver and lipid metabolism	0.988 (0.973–1.002)	0.0991303	0.0279551	9.6469e-08
		Deregulated nutrient sensing	308611	35738	Overall	1.060 (1.049–1.071)	2.75342e-28	0.153616	2.88569e-12
					Beta-cell proinsulin positive	1.000 (0.990–1.011)	0.938571	0.62472	5.6514e-12
					Beta-cell proinsulin negative	1.000 (0.989–1.010)	0.961031	0.014062	9.45236e-13
					Residual glycemic	1.026 (1.015–1.037)	2.09866e-06	0.582126	5.31003e-12
					Body fat	1.033 (1.022–1.043)	1.28267e-09	0.116091	3.04899e-12
					Metabolic syndrome	1.025 (1.015–1.036)	3.1147e-06	0.0967268	2.83097e-12
					Obesity	1.068 (1.057–1.079)	1.54407e-35	0.211248	3.95714e-12
					Lipodystrophy	1.026 (1.016–1.037)	8.64064e-07	0.95228	6.79148e-12
					Liver and lipid metabolism	0.990 (0.979–1.000)	0.0475735	0.214484	3.84395e-12
		Mitochondrial dysfunction	290181	36047	Overall	1.071 (1.060–1.082)	1.01534e-38	0.776695	3.82177e-13
					Beta-cell proinsulin positive	1.014 (1.004–1.025)	0.00779334	0.919639	3.62095e-13
					Beta-cell proinsulin negative	1.006 (0.995–1.016)	0.280599	0.0113928	4.68241e-14
					Residual glycemic	1.035 (1.024–1.045)	2.014e-10	0.567716	2.66595e-13
					Body fat	1.036 (1.025–1.046)	3.4704e-11	0.514632	3.19316e-13
					Metabolic syndrome	1.023 (1.012–1.034)	1.80757e-05	0.570901	3.45339e-13
					Obesity	1.063 (1.052–1.074)	2.2088e-31	0.852659	3.69885e-13
					Lipodystrophy	1.024 (1.013–1.034)	8.93346e-06	0.253316	2.26015e-13
					Liver and lipid metabolism	0.987 (0.977–0.997)	0.0128404	0.544815	3.22791e-13
		Cellular senescence	278705	37785	Overall	1.049 (1.038–1.059)	5.51423e-20	0.69981	2.18885e-14
					Beta-cell proinsulin positive	1.007 (0.997–1.017)	0.169968	0.624668	2.00923e-14
					Beta-cell proinsulin negative	1.004 (0.994–1.014)	0.444324	0.0196435	3.81299e-15
					Residual glycemic	1.023 (1.012–1.033)	1.49388e-05	0.686836	2.00767e-14
					Body fat	1.026 (1.016–1.037)	4.29265e-07	0.264409	1.54871e-14
					Metabolic syndrome	1.004 (0.994–1.014)	0.464202	0.736593	2.29405e-14
					Obesity	1.059 (1.049–1.070)	5.22064e-29	0.681977	2.1805e-14
					Lipodystrophy	1.015 (1.005–1.025)	0.00391757	0.942635	2.28421e-14
					Liver and lipid metabolism	0.994 (0.984–1.004)	0.24718	0.687123	2.20705e-14
		Stem cell exhaustion	312589	30200	Overall	1.065 (1.053–1.077)	6.74293e-28	0.30275	1.60733e-08
					Beta-cell proinsulin positive	1.004 (0.993–1.016)	0.457556	0.269746	1.48966e-08
					Beta-cell proinsulin negative	1.002 (0.990–1.013)	0.778079	0.00188357	8.98167e-10
					Residual glycemic	1.031 (1.020–1.043)	1.28723e-07	0.626257	2.03666e-08
					Body fat	1.034 (1.022–1.046)	6.80283e-09	0.507756	1.77409e-08
					Metabolic syndrome	1.030 (1.018–1.042)	4.42613e-07	0.639916	2.00016e-08
					Obesity	1.065 (1.053–1.077)	1.33472e-27	0.203243	1.22444e-08
					Lipodystrophy	1.019 (1.008–1.031)	0.000811126	0.478394	1.76277e-08
					Liver and lipid metabolism	0.995 (0.984–1.007)	0.412852	0.196967	1.17172e-08
		Altered intercellular communication	286524	40386	Overall	1.049 (1.039–1.059)	1.47414e-21	0.980802	6.5442e-18
					Beta-cell proinsulin positive	1.002 (0.992–1.011)	0.74841	0.780241	5.77925e-18
					Beta-cell proinsulin negative	0.997 (0.988–1.007)	0.576768	0.0562013	1.93336e-18
					Residual glycemic	1.019 (1.009–1.029)	0.000174884	0.555105	4.56434e-18
					Body fat	1.026 (1.016–1.036)	2.51455e-07	0.920627	6.13919e-18
					Metabolic syndrome	1.019 (1.009–1.030)	0.000126702	0.641909	6.03529e-18
					Obesity	1.056 (1.046–1.067)	4.28654e-28	0.363604	4.60286e-18
					Lipodystrophy	1.024 (1.014–1.034)	2.94044e-06	0.173413	3.06269e-18
					Liver and lipid metabolism	0.995 (0.985–1.005)	0.320481	0.456216	5.06105e-18
	Third age-related disease	Genomic instability	323530	3063	Overall	1.019 (0.984–1.056)	0.294809	0.651986	0.191802
					Beta-cell proinsulin positive	1.002 (0.967–1.038)	0.916755	0.641315	0.191159
					Beta-cell proinsulin negative	0.975 (0.941–1.010)	0.160227	0.0185504	0.0793959
					Residual glycemic	1.010 (0.974–1.046)	0.604436	0.810816	0.195291
					Body fat	1.000 (0.965–1.036)	0.982874	0.693914	0.19353
					Metabolic syndrome	1.018 (0.982–1.055)	0.329444	0.178417	0.150649
					Obesity	1.037 (1.001–1.074)	0.0444869	0.440578	0.182223
					Lipodystrophy	1.022 (0.986–1.059)	0.227743	0.291295	0.167149
					Liver and lipid metabolism	0.959 (0.926–0.994)	0.02208	0.600937	0.189437
		Telomere attrition	307156	10653	Overall	1.065 (1.045–1.086)	8.75426e-11	0.854262	0.1024
					Beta-cell proinsulin positive	0.998 (0.979–1.017)	0.856518	0.409495	0.0857056
					Beta-cell proinsulin negative	0.995 (0.977–1.014)	0.62596	0.173575	0.0777412
					Residual glycemic	1.035 (1.016–1.055)	0.000403611	0.10563	0.0727531
					Body fat	1.014 (0.995–1.034)	0.14034	0.979974	0.101098
					Metabolic syndrome	1.038 (1.018–1.058)	0.000130663	0.943671	0.101333
					Obesity	1.085 (1.064–1.105)	5.29625e-17	0.543706	0.0969044
					Lipodystrophy	1.025 (1.006–1.045)	0.00974395	0.240326	0.0783578
					Liver and lipid metabolism	0.965 (0.947–0.984)	0.000259539	0.791783	0.0998038
		Epigenetic alterations	328233	5461	Overall	1.025 (0.998–1.052)	0.073326	0.369772	0.116233
					Beta-cell proinsulin positive	0.969 (0.943–0.995)	0.0187547	0.101978	0.0824709
					Beta-cell proinsulin negative	0.986 (0.960–1.012)	0.286959	0.292362	0.115293
					Residual glycemic	1.024 (0.997–1.052)	0.0809492	0.978911	0.135124
					Body fat	1.000 (0.974–1.027)	0.988074	0.322491	0.11608
					Metabolic syndrome	1.016 (0.989–1.043)	0.248353	0.446326	0.121064
					Obesity	1.082 (1.054–1.111)	5.61172e-09	0.347948	0.118498
					Lipodystrophy	1.011 (0.984–1.038)	0.432098	0.811951	0.134724
					Liver and lipid metabolism	0.977 (0.951–1.003)	0.0823178	0.615514	0.130799
		Loss of proteostasis	321429	5206	Overall	0.992 (0.965–1.019)	0.556774	0.818232	2.38093e-06
					Beta-cell proinsulin positive	0.958 (0.933–0.985)	0.00230476	0.273801	1.65551e-06
					Beta-cell proinsulin negative	1.005 (0.978–1.032)	0.745285	0.130029	1.18115e-06
					Residual glycemic	1.006 (0.978–1.034)	0.68562	0.824962	2.38119e-06
					Body fat	1.017 (0.990–1.045)	0.214118	0.699972	2.33728e-06
					Metabolic syndrome	0.987 (0.961–1.014)	0.350914	0.581787	2.12917e-06
					Obesity	1.032 (1.004–1.060)	0.0235534	0.462928	1.96239e-06
					Lipodystrophy	0.989 (0.962–1.016)	0.413368	0.999212	2.40812e-06
					Liver and lipid metabolism	0.990 (0.963–1.017)	0.462258	0.250153	1.59085e-06
		Deregulated nutrient sensing	308611	15820	Overall	1.074 (1.057–1.091)	5.43115e-19	0.640608	0.000122531
					Beta-cell proinsulin positive	0.995 (0.979–1.010)	0.509986	0.561269	0.000114861
					Beta-cell proinsulin negative	1.003 (0.988–1.019)	0.67684	0.34207	0.000107652
					Residual glycemic	1.038 (1.021–1.054)	4.43083e-06	0.809215	0.000130613
					Body fat	1.039 (1.023–1.056)	1.3254e-06	0.791539	0.000128688
					Metabolic syndrome	1.034 (1.018–1.050)	3.54163e-05	0.0863645	6.12953e-05
					Obesity	1.083 (1.066–1.100)	1.06574e-23	0.915355	0.000133359
					Lipodystrophy	1.028 (1.012–1.044)	0.000641838	0.732813	0.000128257
					Liver and lipid metabolism	0.973 (0.958–0.988)	0.000551358	0.683863	0.000124683
		Mitochondrial dysfunction	290181	15129	Overall	1.088 (1.071–1.106)	6.27956e-25	0.598901	9.6135e-10
					Beta-cell proinsulin positive	1.014 (0.998–1.030)	0.092078	0.918891	8.96924e-10
					Beta-cell proinsulin negative	1.007 (0.991–1.023)	0.421806	0.1368	5.19716e-10
					Residual glycemic	1.053 (1.036–1.070)	3.25652e-10	0.362938	8.54503e-10
					Body fat	1.042 (1.026–1.059)	4.34974e-07	0.634962	8.63057e-10
					Metabolic syndrome	1.031 (1.014–1.047)	0.000226439	0.502784	8.46949e-10
					Obesity	1.069 (1.052–1.087)	1.71196e-16	0.888747	9.3746e-10
					Lipodystrophy	1.030 (1.014–1.046)	0.000306054	0.533787	8.09536e-10
					Liver and lipid metabolism	0.981 (0.966–0.997)	0.0189394	0.667296	8.71125e-10
		Cellular senescence	278705	16651	Overall	1.053 (1.037–1.069)	2.99996e-11	0.62747	2.92911e-05
					Beta-cell proinsulin positive	1.004 (0.989–1.020)	0.597179	0.285255	2.07044e-05
					Beta-cell proinsulin negative	1.000 (0.985–1.015)	0.971079	0.0261529	7.6908e-06
					Residual glycemic	1.028 (1.013–1.044)	0.00036486	0.60103	2.81834e-05
					Body fat	1.028 (1.013–1.044)	0.000363436	0.591016	2.90048e-05
					Metabolic syndrome	1.012 (0.996–1.027)	0.140418	0.791149	3.03497e-05
					Obesity	1.061 (1.045–1.077)	3.36504e-14	0.895508	3.10088e-05
					Lipodystrophy	1.015 (1.000–1.030)	0.0576051	0.531658	2.75001e-05
					Liver and lipid metabolism	0.997 (0.981–1.012)	0.656895	0.803522	3.02185e-05
		Stem cell exhaustion	312589	12228	Overall	1.077 (1.058–1.096)	4.1005e-16	0.960721	3.4937e-05
					Beta-cell proinsulin positive	1.002 (0.985–1.020)	0.814698	0.659896	3.10384e-05
					Beta-cell proinsulin negative	0.999 (0.981–1.017)	0.914316	0.105923	1.75283e-05
					Residual glycemic	1.034 (1.015–1.053)	0.000279448	0.614241	3.3436e-05
					Body fat	1.035 (1.016–1.053)	0.000172465	0.785502	3.31948e-05
					Metabolic syndrome	1.038 (1.019–1.056)	4.83649e-05	0.235837	2.46581e-05
					Obesity	1.080 (1.061–1.100)	1.61371e-17	0.618882	3.31017e-05
					Lipodystrophy	1.038 (1.019–1.056)	4.43448e-05	0.873182	3.40605e-05
					Liver and lipid metabolism	0.983 (0.966–1.001)	0.0653374	0.112181	1.59891e-05
		Altered intercellular communication	286524	18538	Overall	1.058 (1.043–1.073)	2.30686e-14	0.648511	1.15642e-05
					Beta-cell proinsulin positive	0.999 (0.984–1.013)	0.865854	0.774377	1.11709e-05
					Beta-cell proinsulin negative	0.994 (0.980–1.009)	0.419091	0.0401228	3.7584e-06
					Residual glycemic	1.033 (1.018–1.048)	1.19564e-05	0.939841	1.16609e-05
					Body fat	1.025 (1.011–1.040)	0.000656449	0.960758	1.17353e-05
					Metabolic syndrome	1.022 (1.008–1.037)	0.00290214	0.815301	1.18105e-05
					Obesity	1.070 (1.055–1.086)	2.90748e-20	0.708385	1.13845e-05
					Lipodystrophy	1.027 (1.012–1.042)	0.00028407	0.370686	9.32347e-06
					Liver and lipid metabolism	0.986 (0.972–1.000)	0.0523012	0.653522	1.1184e-05

### Sheet: ST9
Supplementary Table 9. Associations of the overall type 2 diabetes polygenic score (oPS) and partitioned polygenic scores (pPSs) with incident hallmark-specific age-related disease outcomes in the UK Biobank using Fine-Gray models.
	Outcome definition	Hallmark	N	Events	Competing events	Polygenic score	SHR (95% CI)	P value
	First age-related disease	Genomic instability	323530	54060	9276	Overall	1.009 (1.000–1.017)	0.0445268
						Beta-cell proinsulin positive	1.009 (1.001–1.018)	0.0320058
						Beta-cell proinsulin negative	0.999 (0.990–1.007)	0.754919
						Residual glycemic	1.009 (1.001–1.018)	0.034546
						Body fat	1.002 (0.994–1.011)	0.606299
						Metabolic syndrome	1.000 (0.992–1.009)	0.91484
						Obesity	1.002 (0.993–1.010)	0.724225
						Lipodystrophy	1.002 (0.993–1.010)	0.697632
						Liver and lipid metabolism	0.983 (0.975–0.992)	9.01023e-05
		Telomere attrition	307156	79754	5014	Overall	1.048 (1.040–1.055)	6.34754e-39
						Beta-cell proinsulin positive	1.006 (0.999–1.013)	0.0907837
						Beta-cell proinsulin negative	0.997 (0.990–1.004)	0.456042
						Residual glycemic	1.022 (1.015–1.029)	1.47505e-09
						Body fat	1.024 (1.017–1.031)	4.31117e-11
						Metabolic syndrome	1.015 (1.008–1.022)	2.6988e-05
						Obesity	1.050 (1.043–1.058)	1.95827e-43
						Lipodystrophy	1.025 (1.018–1.032)	1.73958e-12
						Liver and lipid metabolism	0.990 (0.983–0.997)	0.00348004
		Epigenetic alterations	328233	56482	5494	Overall	1.023 (1.015–1.032)	3.90864e-08
						Beta-cell proinsulin positive	0.995 (0.987–1.003)	0.212594
						Beta-cell proinsulin negative	0.997 (0.989–1.005)	0.507039
						Residual glycemic	1.011 (1.003–1.020)	0.00827265
						Body fat	1.013 (1.004–1.021)	0.00290753
						Metabolic syndrome	1.007 (0.999–1.016)	0.0870316
						Obesity	1.043 (1.035–1.052)	7.1115e-24
						Lipodystrophy	1.006 (0.998–1.015)	0.136877
						Liver and lipid metabolism	0.980 (0.971–0.988)	1.23686e-06
		Loss of proteostasis	321429	62512	7923	Overall	1.017 (1.009–1.025)	3.23771e-05
						Beta-cell proinsulin positive	0.999 (0.991–1.007)	0.825823
						Beta-cell proinsulin negative	1.005 (0.997–1.012)	0.26047
						Residual glycemic	1.012 (1.004–1.020)	0.00272575
						Body fat	1.009 (1.001–1.017)	0.0216262
						Metabolic syndrome	0.999 (0.991–1.007)	0.74835
						Obesity	1.030 (1.022–1.038)	1.72147e-13
						Lipodystrophy	0.992 (0.984–1.000)	0.0502966
						Liver and lipid metabolism	0.995 (0.987–1.003)	0.239607
		Deregulated nutrient sensing	308611	84047	6038	Overall	1.048 (1.041–1.055)	3.33494e-41
						Beta-cell proinsulin positive	1.005 (0.999–1.012)	0.114407
						Beta-cell proinsulin negative	1.002 (0.995–1.009)	0.552497
						Residual glycemic	1.020 (1.013–1.027)	2.99364e-08
						Body fat	1.024 (1.017–1.031)	2.76046e-12
						Metabolic syndrome	1.017 (1.010–1.024)	3.04376e-06
						Obesity	1.049 (1.042–1.056)	9.12419e-44
						Lipodystrophy	1.023 (1.016–1.030)	4.75245e-11
						Liver and lipid metabolism	0.992 (0.985–0.998)	0.0148716
		Mitochondrial dysfunction	290181	84635	4137	Overall	1.045 (1.038–1.052)	6.92562e-37
						Beta-cell proinsulin positive	1.006 (1.000–1.013)	0.0689786
						Beta-cell proinsulin negative	1.003 (0.996–1.009)	0.447091
						Residual glycemic	1.020 (1.013–1.027)	1.72423e-08
						Body fat	1.020 (1.013–1.027)	5.79177e-09
						Metabolic syndrome	1.014 (1.007–1.021)	6.11355e-05
						Obesity	1.047 (1.040–1.054)	1.32296e-40
						Lipodystrophy	1.021 (1.014–1.027)	3.19253e-09
						Liver and lipid metabolism	0.992 (0.985–0.999)	0.0175522
		Cellular senescence	278705	86801	3913	Overall	1.034 (1.027–1.041)	7.96912e-23
						Beta-cell proinsulin positive	1.003 (0.997–1.010)	0.306219
						Beta-cell proinsulin negative	1.004 (0.997–1.010)	0.287729
						Residual glycemic	1.016 (1.009–1.022)	7.22913e-06
						Body fat	1.019 (1.013–1.026)	1.35876e-08
						Metabolic syndrome	1.008 (1.001–1.015)	0.0230168
						Obesity	1.037 (1.030–1.044)	2.04955e-26
						Lipodystrophy	1.013 (1.007–1.020)	8.07201e-05
						Liver and lipid metabolism	0.995 (0.988–1.001)	0.128289
		Stem cell exhaustion	312589	79594	6343	Overall	1.051 (1.043–1.058)	7.80611e-44
						Beta-cell proinsulin positive	1.006 (0.999–1.013)	0.0729195
						Beta-cell proinsulin negative	1.001 (0.994–1.008)	0.730637
						Residual glycemic	1.023 (1.016–1.030)	2.12204e-10
						Body fat	1.024 (1.017–1.031)	1.33066e-11
						Metabolic syndrome	1.017 (1.010–1.025)	1.82392e-06
						Obesity	1.051 (1.044–1.059)	1.16664e-44
						Lipodystrophy	1.023 (1.016–1.031)	6.99584e-11
						Liver and lipid metabolism	0.996 (0.989–1.003)	0.295044
		Altered intercellular communication	286524	88004	3126	Overall	1.038 (1.031–1.045)	5.78924e-28
						Beta-cell proinsulin positive	1.004 (0.997–1.010)	0.264701
						Beta-cell proinsulin negative	1.000 (0.994–1.007)	0.942504
						Residual glycemic	1.016 (1.009–1.023)	4.06269e-06
						Body fat	1.019 (1.012–1.026)	2.18571e-08
						Metabolic syndrome	1.011 (1.004–1.018)	0.00116992
						Obesity	1.042 (1.035–1.049)	2.6789e-34
						Lipodystrophy	1.019 (1.012–1.026)	2.28086e-08
						Liver and lipid metabolism	0.994 (0.987–1.000)	0.0572518
	Second age-related disease	Genomic instability	323530	12525	15142	Overall	1.013 (0.996–1.032)	0.137265
						Beta-cell proinsulin positive	1.003 (0.985–1.021)	0.76395
						Beta-cell proinsulin negative	0.999 (0.982–1.016)	0.895047
						Residual glycemic	1.022 (1.004–1.040)	0.0169908
						Body fat	1.006 (0.989–1.024)	0.490597
						Metabolic syndrome	0.998 (0.980–1.015)	0.78507
						Obesity	1.013 (0.995–1.030)	0.159669
						Lipodystrophy	0.996 (0.979–1.014)	0.69122
						Liver and lipid metabolism	0.981 (0.964–0.998)	0.0326816
		Telomere attrition	307156	29455	10444	Overall	1.062 (1.050–1.074)	7.11643e-25
						Beta-cell proinsulin positive	1.001 (0.989–1.012)	0.876849
						Beta-cell proinsulin negative	0.998 (0.986–1.009)	0.671021
						Residual glycemic	1.027 (1.016–1.039)	3.97346e-06
						Body fat	1.033 (1.022–1.045)	2.07537e-08
						Metabolic syndrome	1.027 (1.015–1.039)	7.07919e-06
						Obesity	1.072 (1.060–1.084)	6.03019e-33
						Lipodystrophy	1.024 (1.012–1.035)	4.80002e-05
						Liver and lipid metabolism	0.979 (0.967–0.990)	0.000234058
		Epigenetic alterations	328233	17129	11000	Overall	1.031 (1.016–1.046)	6.52948e-05
						Beta-cell proinsulin positive	0.987 (0.972–1.002)	0.0869601
						Beta-cell proinsulin negative	0.995 (0.980–1.010)	0.470959
						Residual glycemic	1.016 (1.001–1.031)	0.0402119
						Body fat	1.010 (0.995–1.025)	0.17878
						Metabolic syndrome	1.013 (0.998–1.028)	0.0978879
						Obesity	1.064 (1.048–1.080)	2.51116e-16
						Lipodystrophy	1.012 (0.997–1.027)	0.104261
						Liver and lipid metabolism	0.974 (0.959–0.989)	0.000705367
		Loss of proteostasis	321429	17876	14091	Overall	1.003 (0.989–1.018)	0.652361
						Beta-cell proinsulin positive	0.995 (0.980–1.009)	0.464213
						Beta-cell proinsulin negative	0.990 (0.975–1.004)	0.163013
						Residual glycemic	1.014 (0.999–1.030)	0.0635179
						Body fat	1.004 (0.989–1.019)	0.590202
						Metabolic syndrome	0.996 (0.981–1.010)	0.555537
						Obesity	1.022 (1.007–1.037)	0.00373305
						Lipodystrophy	0.983 (0.969–0.998)	0.0259558
						Liver and lipid metabolism	0.989 (0.974–1.004)	0.139492
		Deregulated nutrient sensing	308611	35738	11263	Overall	1.060 (1.049–1.071)	3.7292e-28
						Beta-cell proinsulin positive	1.001 (0.990–1.011)	0.873298
						Beta-cell proinsulin negative	1.000 (0.989–1.010)	0.9788
						Residual glycemic	1.026 (1.015–1.037)	1.60286e-06
						Body fat	1.033 (1.022–1.044)	8.60337e-10
						Metabolic syndrome	1.025 (1.014–1.036)	6.41484e-06
						Obesity	1.068 (1.057–1.079)	3.26609e-35
						Lipodystrophy	1.025 (1.015–1.036)	2.59253e-06
						Liver and lipid metabolism	0.990 (0.980–1.001)	0.0715422
		Mitochondrial dysfunction	290181	36047	9007	Overall	1.071 (1.060–1.083)	8.5805e-39
						Beta-cell proinsulin positive	1.014 (1.004–1.025)	0.00725367
						Beta-cell proinsulin negative	1.006 (0.995–1.016)	0.286216
						Residual glycemic	1.035 (1.024–1.046)	1.36762e-10
						Body fat	1.036 (1.025–1.047)	2.70434e-11
						Metabolic syndrome	1.023 (1.012–1.034)	2.67052e-05
						Obesity	1.064 (1.053–1.075)	9.20984e-32
						Lipodystrophy	1.023 (1.012–1.033)	1.57654e-05
						Liver and lipid metabolism	0.988 (0.977–0.998)	0.0190976
		Cellular senescence	278705	37785	7770	Overall	1.048 (1.038–1.059)	6.34237e-20
						Beta-cell proinsulin positive	1.007 (0.997–1.018)	0.152251
						Beta-cell proinsulin negative	1.004 (0.994–1.014)	0.416029
						Residual glycemic	1.023 (1.013–1.034)	1.10488e-05
						Body fat	1.026 (1.016–1.037)	4.92772e-07
						Metabolic syndrome	1.003 (0.993–1.014)	0.536976
						Obesity	1.059 (1.049–1.070)	2.96277e-29
						Lipodystrophy	1.014 (1.003–1.024)	0.00895915
						Liver and lipid metabolism	0.995 (0.985–1.005)	0.348138
		Stem cell exhaustion	312589	30200	11747	Overall	1.065 (1.053–1.077)	1.01609e-27
						Beta-cell proinsulin positive	1.005 (0.993–1.016)	0.418345
						Beta-cell proinsulin negative	1.001 (0.990–1.013)	0.805561
						Residual glycemic	1.031 (1.020–1.043)	1.09942e-07
						Body fat	1.035 (1.023–1.046)	4.48276e-09
						Metabolic syndrome	1.029 (1.018–1.041)	8.45372e-07
						Obesity	1.064 (1.052–1.076)	2.6595e-27
						Lipodystrophy	1.018 (1.007–1.030)	0.00174015
						Liver and lipid metabolism	0.997 (0.985–1.008)	0.543071
		Altered intercellular communication	286524	40386	6978	Overall	1.049 (1.039–1.059)	1.25001e-21
						Beta-cell proinsulin positive	1.002 (0.992–1.012)	0.691635
						Beta-cell proinsulin negative	0.997 (0.988–1.007)	0.586228
						Residual glycemic	1.019 (1.009–1.030)	0.000135272
						Body fat	1.026 (1.016–1.037)	1.76339e-07
						Metabolic syndrome	1.019 (1.009–1.029)	0.00025959
						Obesity	1.056 (1.046–1.067)	4.03377e-28
						Lipodystrophy	1.022 (1.013–1.032)	7.58113e-06
						Liver and lipid metabolism	0.996 (0.986–1.006)	0.441256
	Third age-related disease	Genomic instability	323530	3063	17526	Overall	1.020 (0.984–1.057)	0.278526
						Beta-cell proinsulin positive	1.002 (0.967–1.038)	0.900888
						Beta-cell proinsulin negative	0.976 (0.942–1.011)	0.169626
						Residual glycemic	1.011 (0.974–1.048)	0.574972
						Body fat	1.001 (0.967–1.036)	0.966263
						Metabolic syndrome	1.017 (0.980–1.054)	0.370429
						Obesity	1.037 (1.001–1.074)	0.0432361
						Lipodystrophy	1.020 (0.985–1.057)	0.264685
						Liver and lipid metabolism	0.961 (0.927–0.996)	0.0296911
		Telomere attrition	307156	10653	14039	Overall	1.065 (1.045–1.086)	1.07191e-10
						Beta-cell proinsulin positive	0.999 (0.980–1.018)	0.917658
						Beta-cell proinsulin negative	0.996 (0.977–1.015)	0.674781
						Residual glycemic	1.036 (1.016–1.056)	0.000364852
						Body fat	1.016 (0.997–1.036)	0.0942803
						Metabolic syndrome	1.036 (1.016–1.056)	0.000368261
						Obesity	1.085 (1.064–1.105)	5.64299e-17
						Lipodystrophy	1.023 (1.004–1.043)	0.0161476
						Liver and lipid metabolism	0.966 (0.948–0.985)	0.000474366
		Epigenetic alterations	328233	5461	14655	Overall	1.024 (0.998–1.052)	0.0723423
						Beta-cell proinsulin positive	0.970 (0.944–0.996)	0.0228089
						Beta-cell proinsulin negative	0.986 (0.961–1.013)	0.312147
						Residual glycemic	1.024 (0.997–1.052)	0.0851908
						Body fat	1.002 (0.975–1.028)	0.906847
						Metabolic syndrome	1.014 (0.986–1.041)	0.330141
						Obesity	1.082 (1.054–1.112)	5.62525e-09
						Lipodystrophy	1.008 (0.982–1.035)	0.528876
						Liver and lipid metabolism	0.978 (0.952–1.005)	0.104347
		Loss of proteostasis	321429	5206	16870	Overall	0.991 (0.964–1.018)	0.500341
						Beta-cell proinsulin positive	0.958 (0.932–0.985)	0.00209844
						Beta-cell proinsulin negative	1.004 (0.977–1.032)	0.756869
						Residual glycemic	1.006 (0.979–1.034)	0.654947
						Body fat	1.017 (0.989–1.045)	0.235892
						Metabolic syndrome	0.987 (0.960–1.014)	0.342803
						Obesity	1.030 (1.002–1.058)	0.0324706
						Lipodystrophy	0.988 (0.962–1.015)	0.383409
						Liver and lipid metabolism	0.992 (0.965–1.020)	0.560518
		Deregulated nutrient sensing	308611	15820	14555	Overall	1.073 (1.057–1.090)	8.9218e-19
						Beta-cell proinsulin positive	0.995 (0.979–1.011)	0.531794
						Beta-cell proinsulin negative	1.003 (0.988–1.019)	0.665858
						Residual glycemic	1.038 (1.022–1.055)	2.97178e-06
						Body fat	1.040 (1.024–1.056)	9.00231e-07
						Metabolic syndrome	1.033 (1.016–1.049)	7.25722e-05
						Obesity	1.082 (1.066–1.100)	3.17168e-23
						Lipodystrophy	1.026 (1.010–1.042)	0.0014881
						Liver and lipid metabolism	0.974 (0.959–0.989)	0.000967839
		Mitochondrial dysfunction	290181	15129	12207	Overall	1.088 (1.071–1.106)	6.51183e-25
						Beta-cell proinsulin positive	1.014 (0.998–1.030)	0.0850211
						Beta-cell proinsulin negative	1.007 (0.991–1.023)	0.4044
						Residual glycemic	1.054 (1.037–1.071)	1.71997e-10
						Body fat	1.043 (1.026–1.059)	2.94264e-07
						Metabolic syndrome	1.031 (1.014–1.048)	0.000323398
						Obesity	1.069 (1.052–1.086)	2.74235e-16
						Lipodystrophy	1.029 (1.013–1.045)	0.000444053
						Liver and lipid metabolism	0.982 (0.967–0.998)	0.0293609
		Cellular senescence	278705	16651	10720	Overall	1.053 (1.037–1.069)	2.87591e-11
						Beta-cell proinsulin positive	1.004 (0.989–1.020)	0.575594
						Beta-cell proinsulin negative	1.000 (0.985–1.015)	0.992375
						Residual glycemic	1.029 (1.013–1.045)	0.000277302
						Body fat	1.028 (1.013–1.044)	0.000324421
						Metabolic syndrome	1.011 (0.995–1.026)	0.177679
						Obesity	1.060 (1.044–1.077)	3.37286e-14
						Lipodystrophy	1.013 (0.998–1.029)	0.0883497
						Liver and lipid metabolism	0.998 (0.983–1.014)	0.84001
		Stem cell exhaustion	312589	12228	15093	Overall	1.076 (1.057–1.095)	7.11614e-16
						Beta-cell proinsulin positive	1.002 (0.985–1.021)	0.791074
						Beta-cell proinsulin negative	0.999 (0.981–1.017)	0.903371
						Residual glycemic	1.034 (1.016–1.052)	0.000242066
						Body fat	1.035 (1.017–1.054)	0.000119206
						Metabolic syndrome	1.037 (1.018–1.055)	9.98454e-05
						Obesity	1.079 (1.060–1.099)	3.69001e-17
						Lipodystrophy	1.036 (1.018–1.054)	7.96341e-05
						Liver and lipid metabolism	0.985 (0.967–1.002)	0.0909722
		Altered intercellular communication	286524	18538	10017	Overall	1.058 (1.042–1.073)	4.06681e-14
						Beta-cell proinsulin positive	0.999 (0.985–1.014)	0.892595
						Beta-cell proinsulin negative	0.994 (0.980–1.009)	0.419805
						Residual glycemic	1.034 (1.019–1.049)	8.9637e-06
						Body fat	1.026 (1.011–1.041)	0.000582908
						Metabolic syndrome	1.021 (1.006–1.036)	0.00546788
						Obesity	1.070 (1.055–1.085)	3.80652e-20
						Lipodystrophy	1.026 (1.011–1.040)	0.000557182
						Liver and lipid metabolism	0.987 (0.973–1.002)	0.0840508

### Sheet: ST10
Supplementary Table 10. Associations of the overall type 2 diabetes polygenic score (oPS) and partitioned polygenic scores (pPSs) with prevalent hallmark-specific age-related disease outcomes in the All of Us Research Program.
	Outcome definition	Hallmark	N	Cases	Polygenic score	OR (95% CI)	P value
	At least one age-related disease	Genomic instability	374973	19104	Overall	1.037 (1.022-1.052)	1.29868e-06
					Beta-cell proinsulin positive	1.011 (0.996-1.025)	0.156326
					Beta-cell proinsulin negative	1.004 (0.990-1.019)	0.563307
					Residual glycemic	1.010 (0.995-1.025)	0.202749
					Body fat	1.021 (1.006-1.036)	0.00482202
					Metabolic syndrome	1.008 (0.994-1.023)	0.25968
					Obesity	1.036 (1.021-1.052)	1.66323e-06
					Lipodystrophy	1.009 (0.994-1.024)	0.230817
					Liver and lipid metabolism	1.015 (1.000-1.030)	0.0483207
		Telomere attrition	374973	37765	Overall	1.054 (1.042-1.065)	3.95262e-21
					Beta-cell proinsulin positive	1.001 (0.990-1.012)	0.893422
					Beta-cell proinsulin negative	1.001 (0.991-1.012)	0.79935
					Residual glycemic	1.022 (1.011-1.033)	0.000124632
					Body fat	1.022 (1.011-1.033)	0.000122053
					Metabolic syndrome	1.017 (1.006-1.028)	0.00236968
					Obesity	1.065 (1.053-1.076)	9.10139e-30
					Lipodystrophy	1.033 (1.022-1.044)	6.40075e-09
					Liver and lipid metabolism	1.004 (0.993-1.015)	0.433213
		Epigenetic alterations	374973	23673	Overall	1.038 (1.024-1.052)	4.15557e-08
					Beta-cell proinsulin positive	0.992 (0.979-1.005)	0.234385
					Beta-cell proinsulin negative	1.003 (0.989-1.016)	0.697449
					Residual glycemic	1.016 (1.002-1.030)	0.024009
					Body fat	1.018 (1.005-1.032)	0.00872822
					Metabolic syndrome	1.003 (0.990-1.017)	0.646849
					Obesity	1.060 (1.046-1.074)	6.90392e-18
					Lipodystrophy	1.029 (1.015-1.043)	2.91514e-05
					Liver and lipid metabolism	1.003 (0.989-1.016)	0.693976
		Loss of proteostasis	374973	23537	Overall	1.025 (1.011-1.038)	0.000374835
					Beta-cell proinsulin positive	0.995 (0.982-1.009)	0.504273
					Beta-cell proinsulin negative	1.003 (0.990-1.017)	0.645576
					Residual glycemic	1.012 (0.999-1.026)	0.0747712
					Body fat	1.010 (0.997-1.024)	0.128891
					Metabolic syndrome	0.991 (0.978-1.005)	0.202272
					Obesity	1.049 (1.035-1.063)	3.0799e-12
					Lipodystrophy	1.013 (0.999-1.026)	0.0666186
					Liver and lipid metabolism	1.012 (0.998-1.025)	0.0975044
		Deregulated nutrient sensing	374973	40492	Overall	1.053 (1.042-1.064)	1.29472e-21
					Beta-cell proinsulin positive	1.003 (0.993-1.014)	0.53692
					Beta-cell proinsulin negative	1.007 (0.996-1.018)	0.204428
					Residual glycemic	1.017 (1.006-1.028)	0.00226843
					Body fat	1.021 (1.010-1.032)	0.000153259
					Metabolic syndrome	1.018 (1.007-1.028)	0.00114759
					Obesity	1.062 (1.050-1.073)	1.25787e-28
					Lipodystrophy	1.032 (1.022-1.043)	3.06995e-09
					Liver and lipid metabolism	0.996 (0.986-1.007)	0.508217
		Mitochondrial dysfunction	374973	38960	Overall	1.061 (1.050-1.073)	2.7766e-27
					Beta-cell proinsulin positive	1.006 (0.995-1.017)	0.271242
					Beta-cell proinsulin negative	1.009 (0.998-1.020)	0.120309
					Residual glycemic	1.022 (1.011-1.034)	5.9135e-05
					Body fat	1.024 (1.013-1.035)	2.26236e-05
					Metabolic syndrome	1.022 (1.011-1.033)	9.85011e-05
					Obesity	1.064 (1.052-1.075)	1.35984e-29
					Lipodystrophy	1.035 (1.024-1.046)	5.36715e-10
					Liver and lipid metabolism	1.000 (0.989-1.011)	0.974061
		Cellular senescence	374973	42255	Overall	1.054 (1.043-1.065)	1.01947e-23
					Beta-cell proinsulin positive	1.006 (0.996-1.016)	0.266533
					Beta-cell proinsulin negative	1.008 (0.998-1.019)	0.116121
					Residual glycemic	1.021 (1.011-1.032)	6.12312e-05
					Body fat	1.022 (1.011-1.032)	4.25271e-05
					Metabolic syndrome	1.016 (1.006-1.027)	0.00226504
					Obesity	1.058 (1.047-1.069)	1.69824e-26
					Lipodystrophy	1.027 (1.016-1.037)	5.20956e-07
					Liver and lipid metabolism	1.004 (0.993-1.014)	0.501107
		Stem cell exhaustion	374973	37499	Overall	1.056 (1.044-1.067)	3.29756e-22
					Beta-cell proinsulin positive	1.002 (0.991-1.013)	0.674915
					Beta-cell proinsulin negative	1.006 (0.995-1.017)	0.315422
					Residual glycemic	1.020 (1.009-1.031)	0.000355973
					Body fat	1.023 (1.012-1.034)	4.07221e-05
					Metabolic syndrome	1.016 (1.005-1.027)	0.00536911
					Obesity	1.067 (1.055-1.078)	4.63135e-31
					Lipodystrophy	1.031 (1.020-1.042)	4.25561e-08
					Liver and lipid metabolism	1.003 (0.993-1.015)	0.53394
		Altered intercellular communication	374973	42561	Overall	1.048 (1.037-1.059)	5.58757e-19
					Beta-cell proinsulin positive	1.002 (0.992-1.012)	0.72891
					Beta-cell proinsulin negative	1.005 (0.995-1.015)	0.356803
					Residual glycemic	1.018 (1.007-1.029)	0.000767366
					Body fat	1.018 (1.008-1.029)	0.00062531
					Metabolic syndrome	1.015 (1.005-1.026)	0.00357002
					Obesity	1.057 (1.046-1.068)	5.4116e-26
					Lipodystrophy	1.027 (1.016-1.037)	4.97702e-07
					Liver and lipid metabolism	1.004 (0.994-1.015)	0.406306
	At least two age-related diseases	Genomic instability	374973	4098	Overall	1.034 (1.003-1.067)	0.0326819
					Beta-cell proinsulin positive	0.997 (0.967-1.028)	0.847426
					Beta-cell proinsulin negative	1.004 (0.974-1.036)	0.787831
					Residual glycemic	0.995 (0.964-1.026)	0.731156
					Body fat	1.024 (0.993-1.056)	0.129053
					Metabolic syndrome	1.028 (0.997-1.060)	0.0803512
					Obesity	1.035 (1.003-1.067)	0.029596
					Lipodystrophy	1.026 (0.995-1.058)	0.10593
					Liver and lipid metabolism	1.009 (0.978-1.041)	0.578751
		Telomere attrition	374973	17087	Overall	1.079 (1.062-1.096)	2.00489e-21
					Beta-cell proinsulin positive	1.003 (0.988-1.019)	0.687236
					Beta-cell proinsulin negative	1.002 (0.986-1.018)	0.835378
					Residual glycemic	1.031 (1.015-1.047)	0.000148895
					Body fat	1.039 (1.023-1.056)	1.49164e-06
					Metabolic syndrome	1.016 (1.001-1.032)	0.0421861
					Obesity	1.102 (1.085-1.119)	4.98772e-34
					Lipodystrophy	1.034 (1.018-1.050)	3.53834e-05
					Liver and lipid metabolism	1.011 (0.995-1.027)	0.175095
		Epigenetic alterations	374973	7179	Overall	1.081 (1.056-1.106)	1.01714e-10
					Beta-cell proinsulin positive	1.020 (0.996-1.044)	0.099893
					Beta-cell proinsulin negative	1.018 (0.994-1.042)	0.146374
					Residual glycemic	1.030 (1.005-1.054)	0.0159251
					Body fat	1.016 (0.992-1.040)	0.185684
					Metabolic syndrome	1.012 (0.988-1.035)	0.334811
					Obesity	1.108 (1.082-1.134)	7.7664e-18
					Lipodystrophy	1.027 (1.003-1.051)	0.0271704
					Liver and lipid metabolism	0.979 (0.956-1.003)	0.0819352
		Loss of proteostasis	374973	6687	Overall	1.029 (1.004-1.054)	0.0227972
					Beta-cell proinsulin positive	0.994 (0.970-1.018)	0.603805
					Beta-cell proinsulin negative	1.008 (0.983-1.033)	0.540166
					Residual glycemic	1.009 (0.985-1.034)	0.469643
					Body fat	1.019 (0.995-1.045)	0.125161
					Metabolic syndrome	0.983 (0.960-1.007)	0.166599
					Obesity	1.056 (1.031-1.082)	8.76872e-06
					Lipodystrophy	1.019 (0.995-1.044)	0.122809
					Liver and lipid metabolism	1.030 (1.005-1.056)	0.0184353
		Deregulated nutrient sensing	374973	24864	Overall	1.084 (1.070-1.098)	4.61255e-33
					Beta-cell proinsulin positive	1.010 (0.997-1.023)	0.135336
					Beta-cell proinsulin negative	1.007 (0.994-1.021)	0.27748
					Residual glycemic	1.031 (1.017-1.044)	9.16519e-06
					Body fat	1.032 (1.018-1.045)	3.72254e-06
					Metabolic syndrome	1.025 (1.012-1.039)	0.000230562
					Obesity	1.095 (1.081-1.110)	6.33744e-42
					Lipodystrophy	1.046 (1.032-1.060)	2.22083e-11
					Liver and lipid metabolism	0.994 (0.980-1.007)	0.344343
		Mitochondrial dysfunction	374973	22805	Overall	1.099 (1.084-1.114)	2.76426e-41
					Beta-cell proinsulin positive	1.017 (1.003-1.031)	0.016454
					Beta-cell proinsulin negative	1.016 (1.002-1.030)	0.0277678
					Residual glycemic	1.038 (1.024-1.053)	8.38756e-08
					Body fat	1.037 (1.023-1.052)	1.53173e-07
					Metabolic syndrome	1.028 (1.014-1.043)	5.83531e-05
					Obesity	1.099 (1.084-1.114)	1.0458e-41
					Lipodystrophy	1.048 (1.034-1.062)	2.37926e-11
					Liver and lipid metabolism	0.995 (0.982-1.009)	0.498636
		Cellular senescence	374973	21968	Overall	1.073 (1.058-1.088)	4.01956e-23
					Beta-cell proinsulin positive	1.002 (0.988-1.016)	0.787271
					Beta-cell proinsulin negative	1.014 (1.000-1.028)	0.0484115
					Residual glycemic	1.026 (1.012-1.041)	0.000231043
					Body fat	1.035 (1.020-1.049)	1.50202e-06
					Metabolic syndrome	1.016 (1.002-1.030)	0.0223011
					Obesity	1.089 (1.074-1.105)	8.42277e-34
					Lipodystrophy	1.027 (1.013-1.041)	0.000186341
					Liver and lipid metabolism	1.012 (0.998-1.026)	0.0869565
		Stem cell exhaustion	374973	18426	Overall	1.076 (1.060-1.093)	1.53753e-21
					Beta-cell proinsulin positive	1.001 (0.986-1.016)	0.924032
					Beta-cell proinsulin negative	1.007 (0.992-1.022)	0.357979
					Residual glycemic	1.026 (1.011-1.042)	0.000776603
					Body fat	1.036 (1.021-1.052)	4.15828e-06
					Metabolic syndrome	1.020 (1.005-1.035)	0.00983971
					Obesity	1.098 (1.082-1.115)	3.67333e-34
					Lipodystrophy	1.034 (1.019-1.050)	1.10514e-05
					Liver and lipid metabolism	1.006 (0.991-1.022)	0.412839
		Altered intercellular communication	374973	23725	Overall	1.070 (1.056-1.085)	3.67509e-23
					Beta-cell proinsulin positive	1.008 (0.995-1.022)	0.226212
					Beta-cell proinsulin negative	1.000 (0.987-1.014)	0.998338
					Residual glycemic	1.026 (1.013-1.040)	0.000147315
					Body fat	1.030 (1.016-1.044)	2.16327e-05
					Metabolic syndrome	1.014 (1.000-1.027)	0.0458109
					Obesity	1.091 (1.077-1.106)	1.80344e-37
					Lipodystrophy	1.031 (1.018-1.045)	6.43489e-06
					Liver and lipid metabolism	1.007 (0.993-1.021)	0.317725
	At least three age-related diseases	Genomic instability	374973	981	Overall	1.048 (0.984-1.115)	0.143965
					Beta-cell proinsulin positive	0.993 (0.933-1.056)	0.820497
					Beta-cell proinsulin negative	0.990 (0.930-1.054)	0.761541
					Residual glycemic	0.991 (0.930-1.056)	0.789598
					Body fat	1.048 (0.985-1.116)	0.139271
					Metabolic syndrome	1.041 (0.979-1.108)	0.200359
					Obesity	1.057 (0.993-1.124)	0.081572
					Lipodystrophy	1.023 (0.961-1.089)	0.477037
					Liver and lipid metabolism	1.013 (0.950-1.080)	0.693148
		Telomere attrition	374973	7249	Overall	1.095 (1.070-1.121)	3.79693e-14
					Beta-cell proinsulin positive	1.021 (0.998-1.045)	0.0772416
					Beta-cell proinsulin negative	1.014 (0.990-1.038)	0.259285
					Residual glycemic	1.043 (1.018-1.068)	0.00051047
					Body fat	1.031 (1.007-1.056)	0.00992528
					Metabolic syndrome	1.007 (0.983-1.030)	0.579744
					Obesity	1.116 (1.090-1.142)	5.42774e-20
					Lipodystrophy	1.037 (1.013-1.062)	0.00214448
					Liver and lipid metabolism	0.987 (0.964-1.010)	0.273264
		Epigenetic alterations	374973	2260	Overall	1.116 (1.071-1.164)	1.94451e-07
					Beta-cell proinsulin positive	1.008 (0.968-1.051)	0.689489
					Beta-cell proinsulin negative	0.976 (0.936-1.018)	0.260078
					Residual glycemic	1.052 (1.008-1.097)	0.0186755
					Body fat	1.015 (0.974-1.059)	0.469389
					Metabolic syndrome	1.061 (1.018-1.106)	0.00486778
					Obesity	1.160 (1.113-1.209)	1.45823e-12
					Lipodystrophy	1.072 (1.029-1.117)	0.000977231
					Liver and lipid metabolism	0.948 (0.909-0.989)	0.0131132
		Loss of proteostasis	374973	1864	Overall	1.026 (0.980-1.074)	0.272123
					Beta-cell proinsulin positive	0.952 (0.910-0.996)	0.0338709
					Beta-cell proinsulin negative	0.988 (0.944-1.035)	0.615017
					Residual glycemic	0.962 (0.919-1.008)	0.103179
					Body fat	1.021 (0.975-1.069)	0.371452
					Metabolic syndrome	1.051 (1.004-1.100)	0.0323925
					Obesity	1.123 (1.073-1.175)	5.14343e-07
					Lipodystrophy	1.015 (0.970-1.062)	0.531456
					Liver and lipid metabolism	0.976 (0.932-1.023)	0.311107
		Deregulated nutrient sensing	374973	15104	Overall	1.108 (1.089-1.126)	1.61215e-33
					Beta-cell proinsulin positive	1.016 (1.000-1.033)	0.0563455
					Beta-cell proinsulin negative	1.005 (0.989-1.022)	0.543135
					Residual glycemic	1.051 (1.033-1.068)	7.53584e-09
					Body fat	1.041 (1.024-1.058)	2.58736e-06
					Metabolic syndrome	1.033 (1.016-1.050)	0.000107994
					Obesity	1.108 (1.090-1.126)	6.34073e-34
					Lipodystrophy	1.053 (1.035-1.070)	1.29261e-09
					Liver and lipid metabolism	0.991 (0.975-1.008)	0.309034
		Mitochondrial dysfunction	374973	12538	Overall	1.129 (1.109-1.150)	1.33097e-39
					Beta-cell proinsulin positive	1.025 (1.007-1.044)	0.00631833
					Beta-cell proinsulin negative	1.017 (0.998-1.035)	0.0747144
					Residual glycemic	1.059 (1.040-1.079)	5.96481e-10
					Body fat	1.049 (1.030-1.068)	2.23296e-07
					Metabolic syndrome	1.032 (1.013-1.051)	0.00068038
					Obesity	1.124 (1.104-1.144)	6.94572e-37
					Lipodystrophy	1.058 (1.039-1.077)	1.07148e-09
					Liver and lipid metabolism	0.991 (0.973-1.009)	0.323264
		Cellular senescence	374973	11529	Overall	1.086 (1.066-1.107)	8.38946e-18
					Beta-cell proinsulin positive	1.004 (0.985-1.023)	0.669725
					Beta-cell proinsulin negative	1.013 (0.994-1.032)	0.171021
					Residual glycemic	1.038 (1.019-1.058)	8.77815e-05
					Body fat	1.033 (1.014-1.053)	0.000652519
					Metabolic syndrome	1.021 (1.002-1.040)	0.0302952
					Obesity	1.105 (1.084-1.126)	1.9584e-25
					Lipodystrophy	1.027 (1.008-1.046)	0.00608674
					Liver and lipid metabolism	1.020 (1.001-1.039)	0.0410622
		Stem cell exhaustion	374973	9129	Overall	1.090 (1.067-1.113)	9.02322e-16
					Beta-cell proinsulin positive	1.013 (0.992-1.035)	0.212814
					Beta-cell proinsulin negative	1.006 (0.985-1.028)	0.569443
					Residual glycemic	1.045 (1.023-1.067)	5.30755e-05
					Body fat	1.037 (1.016-1.059)	0.00069123
					Metabolic syndrome	1.008 (0.987-1.029)	0.461764
					Obesity	1.107 (1.084-1.130)	2.20568e-21
					Lipodystrophy	1.042 (1.020-1.064)	0.00012692
					Liver and lipid metabolism	0.993 (0.972-1.014)	0.515721
		Altered intercellular communication	374973	13049	Overall	1.090 (1.070-1.109)	2.31001e-21
					Beta-cell proinsulin positive	1.013 (0.995-1.031)	0.161662
					Beta-cell proinsulin negative	1.011 (0.993-1.029)	0.237161
					Residual glycemic	1.046 (1.027-1.065)	8.38308e-07
					Body fat	1.032 (1.014-1.050)	0.000523441
					Metabolic syndrome	1.009 (0.991-1.027)	0.333159
					Obesity	1.107 (1.088-1.127)	1.4478e-29
					Lipodystrophy	1.033 (1.015-1.052)	0.000300228
					Liver and lipid metabolism	1.016 (0.998-1.034)	0.0888013

### Sheet: ST11
Supplementary Table 11. Associations of the overall type 2 diabetes polygenic score (oPS) and partitioned polygenic scores (pPSs) with incident age-related disease outcomes in the UK Biobank.
	Category	Disease	N	Events	Overall		Beta-cell proinsulin positive		Beta-cell proinsulin negative		Residual glycemic		Body fat		Metabolic syndrome		Obesity		Lipodystrophy		Liver and lipid metabolism
					HR (95% CI)	P value	HR (95% CI)	P value	HR (95% CI)	P value	HR (95% CI)	P value	HR (95% CI)	P value	HR (95% CI)	P value	HR (95% CI)	P value	HR (95% CI)	P value	HR (95% CI)	P value
	Infections	Bacterial infection	399527	21026	1.013 (0.999-1.027)	0.0672385	1.003 (0.989-1.016)	0.703297	1.004 (0.990-1.018)	0.563371	1.005 (0.991-1.019)	0.480319	1.011 (0.997-1.024)	0.129262	0.992 (0.978-1.005)	0.238169	1.019 (1.005-1.033)	0.0063572	1.007 (0.994-1.021)	0.288972	0.981 (0.968-0.994)	0.00503118
		Sepsis	439242	5420	1.003 (0.977-1.030)	0.820112	0.990 (0.964-1.017)	0.472704	0.990 (0.964-1.017)	0.452802	1.012 (0.985-1.040)	0.386849	0.992 (0.966-1.019)	0.546008	1.003 (0.977-1.030)	0.826532	1.020 (0.993-1.048)	0.140865	1.007 (0.980-1.034)	0.615643	0.985 (0.959-1.011)	0.253193
		Viral infection	438619	4739	0.996 (0.968-1.025)	0.787104	0.996 (0.968-1.025)	0.772601	1.000 (0.972-1.029)	0.986806	0.990 (0.962-1.019)	0.493905	1.005 (0.976-1.034)	0.748363	0.974 (0.946-1.002)	0.067964	1.027 (0.998-1.056)	0.0715978	0.997 (0.969-1.026)	0.844377	0.998 (0.970-1.027)	0.908092
		Lower respiratory tract infection	418875	13456	1.011 (0.994-1.028)	0.225906	0.989 (0.972-1.006)	0.195467	0.998 (0.981-1.015)	0.775401	0.997 (0.980-1.014)	0.691892	1.008 (0.991-1.025)	0.36004	1.003 (0.986-1.020)	0.772215	1.042 (1.024-1.060)	2.04658e-06	1.000 (0.983-1.017)	0.971229	0.997 (0.980-1.014)	0.698687
	Cancers	Esophageal cancer	448266	575	1.017 (0.938-1.104)	0.68	0.994 (0.917-1.079)	0.891612	0.972 (0.896-1.054)	0.4909	1.059 (0.975-1.151)	0.172109	0.979 (0.902-1.062)	0.613263	1.020 (0.940-1.107)	0.626993	1.007 (0.929-1.093)	0.859702	0.996 (0.918-1.081)	0.926688	1.030 (0.949-1.118)	0.47996
		Stomach cancer	448568	439	1.002 (0.912-1.100)	0.968259	0.920 (0.837-1.011)	0.0823831	0.982 (0.894-1.078)	0.699012	1.058 (0.962-1.163)	0.244554	1.031 (0.939-1.132)	0.523127	1.032 (0.939-1.133)	0.514634	0.999 (0.910-1.096)	0.976652	1.014 (0.924-1.114)	0.767558	1.002 (0.912-1.100)	0.974711
		Bowel cancer	442847	2851	1.024 (0.987-1.063)	0.200373	1.000 (0.964-1.037)	0.991648	1.003 (0.967-1.041)	0.855878	1.017 (0.980-1.055)	0.377734	1.045 (1.007-1.084)	0.0195424	0.973 (0.938-1.010)	0.145584	1.029 (0.992-1.068)	0.120305	1.010 (0.974-1.048)	0.58454	0.998 (0.962-1.035)	0.905927
		Liver cancer	448759	434	1.106 (1.007-1.215)	0.0357135	1.046 (0.953-1.148)	0.34399	0.933 (0.849-1.025)	0.149677	1.002 (0.911-1.103)	0.960128	1.018 (0.926-1.118)	0.714692	1.075 (0.978-1.181)	0.135095	1.087 (0.989-1.194)	0.0821079	1.126 (1.025-1.237)	0.0136253	1.222 (1.111-1.343)	3.70532e-05
		Biliary cancer	448917	351	1.170 (1.054-1.299)	0.0032327	1.135 (1.024-1.258)	0.0162417	1.034 (0.931-1.148)	0.535931	1.070 (0.963-1.189)	0.208755	1.067 (0.961-1.185)	0.224546	0.976 (0.879-1.084)	0.653693	1.057 (0.952-1.173)	0.300289	1.113 (1.002-1.236)	0.0460082	1.091 (0.982-1.211)	0.106475
		Pancreatic cancer	448290	807	1.013 (0.945-1.085)	0.71792	0.980 (0.914-1.050)	0.557167	1.002 (0.935-1.074)	0.956641	1.039 (0.969-1.114)	0.27931	0.981 (0.916-1.051)	0.586406	0.949 (0.886-1.017)	0.136794	1.041 (0.972-1.116)	0.250686	1.098 (1.024-1.176)	0.00830094	1.006 (0.939-1.078)	0.860905
		Lung cancer	445371	1743	0.968 (0.923-1.014)	0.172571	0.945 (0.901-0.990)	0.0182593	1.021 (0.974-1.070)	0.391952	1.008 (0.961-1.057)	0.756299	1.015 (0.969-1.064)	0.532834	0.973 (0.928-1.020)	0.250103	1.001 (0.955-1.049)	0.966451	0.971 (0.927-1.018)	0.218613	0.996 (0.950-1.044)	0.868589
		Melanoma	446555	1264	0.951 (0.900-1.005)	0.0733288	0.995 (0.942-1.051)	0.852372	1.037 (0.981-1.096)	0.196062	0.987 (0.933-1.044)	0.640827	0.932 (0.882-0.985)	0.0121366	0.954 (0.903-1.007)	0.0901633	0.982 (0.929-1.037)	0.5065	0.980 (0.928-1.036)	0.481094	1.024 (0.969-1.082)	0.40703
		Skin cancer	432580	6612	0.969 (0.946-0.992)	0.00945713	1.005 (0.981-1.029)	0.704595	0.989 (0.965-1.013)	0.347087	1.006 (0.982-1.031)	0.615267	0.976 (0.952-0.999)	0.0446853	0.981 (0.958-1.005)	0.128208	0.959 (0.937-0.983)	0.000701928	0.986 (0.963-1.010)	0.263622	1.007 (0.983-1.032)	0.560447
		Mesothelioma	449155	191	0.904 (0.785-1.042)	0.16562	0.984 (0.854-1.133)	0.82201	0.929 (0.806-1.070)	0.307536	0.983 (0.852-1.136)	0.820667	0.902 (0.783-1.039)	0.153378	0.942 (0.818-1.085)	0.406984	0.929 (0.807-1.070)	0.309105	1.047 (0.909-1.206)	0.526914	1.074 (0.931-1.239)	0.325714
		Breast cancer	228253	4186	0.977 (0.948-1.007)	0.131294	1.005 (0.975-1.036)	0.761133	0.992 (0.962-1.022)	0.593053	0.998 (0.968-1.029)	0.912302	0.993 (0.964-1.024)	0.66072	0.986 (0.956-1.016)	0.353354	0.974 (0.945-1.003)	0.0821406	0.977 (0.948-1.007)	0.127271	0.991 (0.961-1.021)	0.556049
		Uterine cancer	240408	681	1.055 (0.979-1.138)	0.161069	0.986 (0.914-1.063)	0.714265	0.947 (0.878-1.021)	0.157291	1.060 (0.982-1.143)	0.133805	0.998 (0.926-1.077)	0.968142	1.037 (0.962-1.119)	0.344735	1.122 (1.040-1.209)	0.00275116	1.003 (0.931-1.082)	0.927631	0.987 (0.916-1.064)	0.740857
		Ovarian cancer	241216	530	0.997 (0.915-1.086)	0.940869	0.970 (0.891-1.056)	0.48395	1.030 (0.946-1.121)	0.501758	1.057 (0.970-1.153)	0.203628	0.932 (0.856-1.015)	0.106135	1.018 (0.935-1.109)	0.674777	0.999 (0.917-1.087)	0.972976	0.978 (0.899-1.065)	0.612911	1.038 (0.953-1.131)	0.391659
		Prostate cancer	197992	4889	0.941 (0.915-0.968)	2.40455e-05	0.987 (0.960-1.015)	0.353665	0.952 (0.925-0.979)	0.000538534	0.964 (0.937-0.992)	0.0111636	0.958 (0.931-0.985)	0.00242654	0.997 (0.970-1.026)	0.851612	0.967 (0.940-0.994)	0.018143	1.006 (0.978-1.034)	0.700632	1.019 (0.991-1.048)	0.188168
		Kidney cancer	447654	737	0.970 (0.902-1.043)	0.407807	0.982 (0.913-1.055)	0.612981	0.960 (0.893-1.031)	0.263326	0.996 (0.926-1.072)	0.920101	0.985 (0.917-1.059)	0.68708	1.001 (0.932-1.076)	0.969871	0.964 (0.897-1.036)	0.314115	1.041 (0.969-1.119)	0.269527	0.972 (0.904-1.044)	0.433446
		Bladder cancer	446360	1167	0.979 (0.924-1.037)	0.470729	0.959 (0.905-1.015)	0.150911	0.970 (0.916-1.027)	0.297087	1.015 (0.957-1.075)	0.62353	1.028 (0.970-1.088)	0.350264	0.966 (0.912-1.023)	0.230698	0.997 (0.942-1.055)	0.914592	1.041 (0.983-1.102)	0.170201	0.978 (0.923-1.035)	0.442546
		Thyroid cancer	448943	125	1.105 (0.926-1.318)	0.269714	0.926 (0.775-1.108)	0.40185	1.108 (0.929-1.322)	0.254105	1.063 (0.890-1.268)	0.50015	1.061 (0.890-1.265)	0.505496	1.023 (0.857-1.222)	0.800113	1.100 (0.922-1.312)	0.291844	1.164 (0.975-1.390)	0.0931684	0.947 (0.796-1.128)	0.54261
		Lymph node metastases	443080	5658	0.996 (0.971-1.023)	0.790591	0.974 (0.949-1.000)	0.0482752	1.008 (0.982-1.035)	0.541192	0.998 (0.972-1.025)	0.885153	1.001 (0.975-1.027)	0.948618	0.995 (0.969-1.021)	0.689802	1.017 (0.991-1.044)	0.205034	1.018 (0.992-1.045)	0.184304	1.013 (0.987-1.039)	0.345168
		Liver metastases	445850	3518	1.015 (0.982-1.049)	0.367693	0.987 (0.955-1.020)	0.439285	1.009 (0.976-1.043)	0.600855	1.014 (0.981-1.049)	0.404493	1.024 (0.991-1.059)	0.153007	0.983 (0.951-1.017)	0.323151	1.027 (0.994-1.061)	0.115116	1.016 (0.984-1.051)	0.331264	0.994 (0.962-1.028)	0.727941
		Non-Hodgkin lymphoma	446904	1057	0.977 (0.919-1.037)	0.443613	0.980 (0.923-1.041)	0.513252	1.004 (0.945-1.066)	0.899967	0.969 (0.912-1.030)	0.315164	0.986 (0.929-1.048)	0.657894	0.962 (0.906-1.022)	0.211924	1.063 (1.001-1.129)	0.0472957	0.977 (0.920-1.037)	0.440748	0.972 (0.915-1.032)	0.346779
		Plasma cell cancer	448357	469	1.047 (0.956-1.146)	0.325094	1.029 (0.940-1.126)	0.535942	0.996 (0.910-1.091)	0.934975	1.031 (0.941-1.130)	0.515068	1.048 (0.957-1.147)	0.308427	0.980 (0.895-1.073)	0.658875	1.011 (0.924-1.107)	0.811175	1.040 (0.950-1.139)	0.394005	0.934 (0.853-1.021)	0.133616
		Leukaemia	447990	823	1.016 (0.949-1.088)	0.648905	1.023 (0.956-1.095)	0.515869	0.990 (0.925-1.060)	0.776121	1.042 (0.972-1.116)	0.248376	0.982 (0.917-1.052)	0.606859	0.995 (0.929-1.065)	0.881554	0.988 (0.923-1.058)	0.727199	1.026 (0.958-1.098)	0.459737	0.988 (0.922-1.057)	0.718891
		Polycythaemia vera	449016	143	1.035 (0.879-1.220)	0.677235	1.048 (0.891-1.233)	0.571901	1.028 (0.872-1.211)	0.743842	0.982 (0.832-1.160)	0.833688	1.033 (0.877-1.217)	0.693926	1.030 (0.873-1.214)	0.728684	0.938 (0.796-1.105)	0.443617	1.022 (0.868-1.204)	0.792233	1.013 (0.859-1.194)	0.880069
		Myelodysplasia	448993	261	0.991 (0.878-1.119)	0.887358	0.925 (0.818-1.045)	0.20778	1.004 (0.889-1.133)	0.94824	0.887 (0.785-1.004)	0.0574038	1.071 (0.948-1.209)	0.270049	1.003 (0.888-1.133)	0.957019	1.031 (0.914-1.164)	0.620397	1.183 (1.048-1.336)	0.00661874	1.057 (0.936-1.193)	0.374397
		Monoclonal gammopathy of undetermined significance	448973	553	1.022 (0.940-1.111)	0.610284	0.968 (0.890-1.052)	0.443244	0.993 (0.914-1.080)	0.873902	1.025 (0.942-1.115)	0.563718	1.092 (1.004-1.186)	0.0395176	0.960 (0.883-1.044)	0.34517	1.062 (0.977-1.155)	0.156429	0.970 (0.893-1.055)	0.480107	0.998 (0.918-1.084)	0.955274
	Hematological/Immunological	Anemia	432307	10986	1.053 (1.034-1.073)	6.00613e-08	1.026 (1.007-1.045)	0.00709181	1.011 (0.992-1.030)	0.267154	1.027 (1.008-1.047)	0.00499304	1.003 (0.985-1.022)	0.727599	1.019 (1.000-1.038)	0.0525705	1.045 (1.026-1.065)	3.30427e-06	1.011 (0.992-1.030)	0.254451	0.981 (0.963-1.000)	0.0490221
		Hemolytic anemia	449193	170	1.153 (0.991-1.342)	0.0650665	1.026 (0.882-1.195)	0.735382	0.883 (0.759-1.027)	0.106711	1.142 (0.982-1.329)	0.0855307	1.042 (0.896-1.211)	0.593802	1.099 (0.943-1.280)	0.228321	1.077 (0.926-1.254)	0.336439	1.158 (0.994-1.348)	0.0592955	1.137 (0.979-1.321)	0.0931925
		Aplastic anemia	448754	597	0.969 (0.894-1.050)	0.441169	0.888 (0.819-0.964)	0.00429525	0.995 (0.919-1.079)	0.910289	1.024 (0.944-1.111)	0.569286	1.000 (0.923-1.084)	0.99975	0.948 (0.875-1.027)	0.190623	1.097 (1.013-1.189)	0.0232216	1.026 (0.947-1.112)	0.527942	0.978 (0.903-1.060)	0.586142
		Primary thrombocytopenia	448962	319	1.076 (0.964-1.201)	0.192726	1.101 (0.987-1.228)	0.0830628	1.006 (0.901-1.123)	0.913633	0.944 (0.845-1.055)	0.309309	1.124 (1.007-1.254)	0.0371778	0.972 (0.870-1.085)	0.613914	1.039 (0.930-1.160)	0.499094	1.023 (0.916-1.142)	0.685507	1.066 (0.955-1.190)	0.254521
		Agranulocytosis	445666	2884	1.004 (0.968-1.041)	0.840479	1.005 (0.969-1.043)	0.779082	0.972 (0.937-1.009)	0.133143	1.007 (0.971-1.045)	0.706082	0.988 (0.953-1.025)	0.532635	1.000 (0.964-1.037)	0.999748	1.019 (0.983-1.057)	0.306461	1.006 (0.970-1.043)	0.759763	1.016 (0.980-1.054)	0.386275
		Immunodeficiency	449163	179	1.022 (0.883-1.183)	0.772839	0.965 (0.834-1.118)	0.638632	0.993 (0.858-1.150)	0.928429	1.031 (0.889-1.196)	0.685956	0.969 (0.837-1.122)	0.671619	1.015 (0.877-1.176)	0.839013	1.049 (0.906-1.214)	0.523438	1.042 (0.900-1.206)	0.579434	1.155 (0.996-1.339)	0.0558151
	Endocrine	Thyroid disease	434014	14134	1.008 (0.991-1.024)	0.361789	0.994 (0.977-1.010)	0.457351	0.979 (0.963-0.995)	0.0102944	1.010 (0.993-1.027)	0.261678	1.008 (0.992-1.025)	0.336429	0.992 (0.975-1.008)	0.315237	1.035 (1.018-1.052)	5.4039e-05	1.000 (0.984-1.017)	0.993851	1.015 (0.998-1.032)	0.074964
		Syndrome of inappropriate antidiuretic hormone secretion	449218	359	0.987 (0.890-1.094)	0.800516	1.015 (0.915-1.125)	0.783738	0.950 (0.857-1.054)	0.334869	1.060 (0.954-1.177)	0.277812	0.923 (0.832-1.023)	0.127377	1.058 (0.953-1.173)	0.291379	0.957 (0.863-1.061)	0.402298	0.972 (0.877-1.078)	0.592499	0.969 (0.873-1.075)	0.551258
		Dyslipidemia (High cholesterol, high triglycerides, low HDL-C, raised LDL-C)	443963	7258	1.093 (1.068-1.119)	4.27048e-14	1.025 (1.002-1.049)	0.0365025	1.035 (1.012-1.059)	0.00322694	1.024 (1.001-1.048)	0.0426649	1.039 (1.016-1.063)	0.00107356	1.052 (1.028-1.077)	1.7818e-05	1.045 (1.021-1.069)	0.000206402	1.067 (1.043-1.092)	2.97753e-08	0.922 (0.901-0.943)	3.77571e-12
		Hyperparathyroidism	448237	848	1.050 (0.981-1.123)	0.158337	1.018 (0.952-1.089)	0.598578	0.960 (0.897-1.027)	0.234167	1.058 (0.989-1.133)	0.103177	1.081 (1.011-1.157)	0.0231376	0.965 (0.902-1.033)	0.308106	1.024 (0.957-1.095)	0.493163	1.026 (0.959-1.098)	0.456387	1.026 (0.959-1.098)	0.450329
	Psychiatric	Dementia	445995	3903	0.999 (0.968-1.031)	0.962875	0.995 (0.965-1.027)	0.771225	1.010 (0.978-1.042)	0.5548	1.010 (0.979-1.043)	0.528985	1.028 (0.996-1.061)	0.0861146	1.037 (1.005-1.070)	0.0251351	0.989 (0.958-1.020)	0.480892	1.009 (0.978-1.041)	0.590866	0.636 (0.617-0.656)	3.38136e-187
	Neurological	Parkinson's	447744	1853	0.965 (0.922-1.010)	0.125577	0.978 (0.935-1.024)	0.348644	1.006 (0.961-1.053)	0.803736	1.039 (0.992-1.088)	0.102114	0.969 (0.925-1.014)	0.169154	0.996 (0.952-1.043)	0.873785	0.945 (0.903-0.989)	0.0150048	0.975 (0.932-1.020)	0.277804	0.931 (0.889-0.974)	0.00192853
		Motor neuron disease	449157	299	0.930 (0.830-1.042)	0.208939	1.115 (0.998-1.247)	0.0552438	0.967 (0.863-1.083)	0.559018	0.996 (0.888-1.117)	0.941464	0.959 (0.856-1.074)	0.472157	0.851 (0.761-0.952)	0.00491793	0.892 (0.797-0.999)	0.0470939	1.000 (0.893-1.119)	0.995479	1.031 (0.920-1.155)	0.601828
		Essential tremor	449133	530	1.030 (0.946-1.122)	0.491194	0.995 (0.914-1.083)	0.912799	1.014 (0.931-1.104)	0.747852	1.109 (1.017-1.209)	0.0187032	0.982 (0.901-1.069)	0.668443	0.991 (0.910-1.080)	0.843609	0.991 (0.911-1.079)	0.838202	0.996 (0.915-1.084)	0.925042	1.031 (0.946-1.123)	0.484445
		Myasthenia gravis	449243	120	1.021 (0.853-1.221)	0.821799	0.990 (0.828-1.185)	0.914678	1.052 (0.880-1.259)	0.576019	1.127 (0.941-1.350)	0.193869	1.110 (0.928-1.327)	0.253882	0.802 (0.672-0.957)	0.0145766	1.074 (0.898-1.285)	0.433922	0.980 (0.820-1.172)	0.828438	0.876 (0.734-1.046)	0.144823
		Autonomic neuropathy	448933	316	1.262 (1.130-1.409)	3.56877e-05	1.106 (0.992-1.234)	0.0694052	1.031 (0.923-1.151)	0.589195	1.120 (1.001-1.252)	0.0471256	1.062 (0.951-1.186)	0.284619	1.016 (0.910-1.135)	0.776119	1.269 (1.137-1.416)	2.19025e-05	1.085 (0.972-1.212)	0.14542	0.995 (0.891-1.111)	0.928728
	Eye	Cataract	404553	17287	1.010 (0.995-1.025)	0.210474	1.009 (0.994-1.025)	0.216131	1.009 (0.994-1.024)	0.231323	1.019 (1.004-1.035)	0.012402	1.014 (0.999-1.029)	0.0668218	1.005 (0.990-1.021)	0.48116	0.979 (0.965-0.994)	0.00575478	0.981 (0.967-0.996)	0.0138063	1.007 (0.993-1.023)	0.328516
		Age-related macular degeneration	444556	4465	1.048 (1.018-1.080)	0.00160447	1.034 (1.004-1.065)	0.0245971	1.017 (0.988-1.047)	0.258568	1.042 (1.012-1.073)	0.00644768	1.014 (0.985-1.045)	0.338798	1.011 (0.981-1.041)	0.482687	1.010 (0.981-1.040)	0.48714	0.980 (0.952-1.009)	0.182838	1.032 (1.002-1.063)	0.036592
		Diabetic eye disease	447034	2149	1.824 (1.748-1.903)	7.59846e-169	1.347 (1.292-1.404)	2.6337e-44	1.209 (1.159-1.262)	2.80459e-18	1.290 (1.236-1.346)	1.23357e-31	1.252 (1.200-1.306)	2.2257e-25	1.341 (1.284-1.400)	8.31882e-40	1.262 (1.210-1.317)	8.98362e-27	1.121 (1.074-1.170)	1.58306e-07	1.049 (1.006-1.094)	0.0263164
		Glaucoma	443924	5168	1.034 (1.006-1.063)	0.0161801	1.037 (1.010-1.066)	0.00822456	1.002 (0.975-1.030)	0.900409	1.022 (0.994-1.051)	0.123241	1.016 (0.989-1.044)	0.245674	1.003 (0.975-1.030)	0.857478	1.003 (0.976-1.031)	0.826929	0.988 (0.961-1.015)	0.386681	1.007 (0.980-1.035)	0.609824
	Cardiovascular	Hypertension	381614	63601	1.093 (1.085-1.102)	2.34246e-110	1.016 (1.008-1.024)	4.48373e-05	1.002 (0.994-1.010)	0.61533	1.041 (1.032-1.049)	3.57969e-23	1.039 (1.031-1.047)	8.62237e-22	1.044 (1.036-1.052)	1.21179e-26	1.072 (1.063-1.080)	4.47091e-68	1.053 (1.045-1.061)	1.30243e-38	0.999 (0.991-1.006)	0.741001
		Congestive heart failure	438949	6733	1.036 (1.012-1.061)	0.00353241	0.997 (0.973-1.021)	0.787999	1.004 (0.980-1.028)	0.734378	1.015 (0.990-1.039)	0.241703	1.010 (0.986-1.034)	0.425437	0.991 (0.968-1.015)	0.477252	1.088 (1.063-1.114)	3.86714e-12	1.008 (0.984-1.032)	0.539486	0.968 (0.946-0.992)	0.00816914
		Stable angina	430631	8118	1.096 (1.072-1.120)	1.67751e-16	1.009 (0.987-1.031)	0.429545	1.022 (1.000-1.044)	0.0537657	1.026 (1.003-1.049)	0.0232479	1.043 (1.021-1.066)	0.000132994	1.097 (1.073-1.121)	1.32358e-16	1.040 (1.018-1.063)	0.00037747	1.053 (1.030-1.076)	3.22653e-06	0.954 (0.934-0.975)	2.6281e-05
		Coronary heart disease	418539	14892	1.076 (1.059-1.093)	5.60734e-19	1.006 (0.990-1.023)	0.446107	1.008 (0.991-1.024)	0.361858	1.025 (1.009-1.042)	0.00255981	1.028 (1.012-1.045)	0.000741867	1.043 (1.026-1.060)	3.98031e-07	1.067 (1.050-1.084)	1.89948e-15	1.056 (1.039-1.073)	3.04244e-11	0.970 (0.955-0.986)	0.000250205
		Myocardial infarction	432778	7809	1.094 (1.070-1.118)	3.20958e-15	1.008 (0.986-1.031)	0.454664	1.008 (0.986-1.031)	0.459042	1.043 (1.020-1.066)	0.000256147	1.036 (1.013-1.059)	0.00183193	1.086 (1.062-1.110)	5.61303e-13	1.058 (1.035-1.082)	5.78942e-07	1.036 (1.013-1.059)	0.00200697	0.939 (0.918-0.960)	2.45404e-08
		Cardiomyopathy	447970	959	1.085 (1.019-1.156)	0.0114335	0.985 (0.924-1.049)	0.63105	1.080 (1.013-1.151)	0.0176508	1.056 (0.990-1.125)	0.0971014	1.010 (0.948-1.076)	0.758155	0.982 (0.921-1.046)	0.567565	1.104 (1.036-1.176)	0.00226344	1.068 (1.002-1.138)	0.0429227	1.056 (0.991-1.125)	0.0906594
		Dilated cardiomyopathy	448546	539	0.999 (0.918-1.088)	0.989611	0.983 (0.903-1.070)	0.691231	0.977 (0.898-1.063)	0.592268	0.994 (0.913-1.083)	0.889124	1.039 (0.955-1.130)	0.377343	1.012 (0.930-1.102)	0.782172	1.026 (0.942-1.116)	0.558545	0.963 (0.885-1.047)	0.37564	0.982 (0.903-1.068)	0.674665
		Hypertrophic cardiomyopathy	449141	237	1.058 (0.930-1.203)	0.391033	0.929 (0.817-1.058)	0.268621	0.903 (0.794-1.027)	0.120462	1.088 (0.957-1.237)	0.198544	1.045 (0.920-1.187)	0.499183	1.076 (0.945-1.225)	0.269487	1.051 (0.925-1.195)	0.446178	1.155 (1.015-1.313)	0.0285775	0.991 (0.872-1.125)	0.886038
		Atrial fibrillation	427861	13805	1.005 (0.988-1.021)	0.596828	0.988 (0.972-1.004)	0.148505	0.985 (0.969-1.002)	0.0817914	1.008 (0.991-1.025)	0.365962	1.018 (1.002-1.036)	0.0318046	0.977 (0.960-0.993)	0.00523548	1.052 (1.034-1.069)	2.89754e-09	0.988 (0.972-1.005)	0.158647	0.983 (0.967-1.000)	0.0440729
		Stroke	447086	1906	1.080 (1.033-1.130)	0.000768079	1.030 (0.985-1.077)	0.198648	1.025 (0.980-1.072)	0.280322	1.042 (0.995-1.090)	0.0792828	1.013 (0.969-1.060)	0.55868	1.045 (0.999-1.093)	0.0560591	1.049 (1.003-1.097)	0.0378269	1.009 (0.965-1.056)	0.685592	0.977 (0.934-1.022)	0.305876
		Ischemic stroke	442590	2565	1.030 (0.990-1.070)	0.139994	0.980 (0.942-1.018)	0.296685	1.004 (0.966-1.044)	0.845233	1.025 (0.985-1.066)	0.223943	1.000 (0.962-1.039)	0.995859	1.067 (1.026-1.109)	0.00115806	1.018 (0.980-1.059)	0.352881	1.001 (0.963-1.041)	0.956053	0.969 (0.932-1.007)	0.105775
		Peripheral artery disease	445573	2515	1.149 (1.105-1.195)	3.57196e-12	1.058 (1.018-1.100)	0.00450323	0.989 (0.951-1.029)	0.584448	1.054 (1.014-1.097)	0.00861399	1.093 (1.051-1.136)	8.50898e-06	1.053 (1.012-1.095)	0.0101387	1.098 (1.056-1.141)	2.85209e-06	1.049 (1.009-1.091)	0.0162139	0.972 (0.935-1.011)	0.15602
	Respiratory	Chronic obstructive pulmonary disease	435792	8765	1.014 (0.993-1.035)	0.202827	0.999 (0.978-1.020)	0.910586	1.003 (0.982-1.024)	0.787321	0.994 (0.973-1.015)	0.550057	1.011 (0.990-1.032)	0.317592	0.998 (0.978-1.019)	0.87076	1.045 (1.023-1.067)	4.19552e-05	0.983 (0.962-1.003)	0.0984924	1.007 (0.986-1.028)	0.514597
		Pulmonary fibrosis	447730	1356	0.974 (0.923-1.027)	0.330502	0.970 (0.920-1.023)	0.263579	0.991 (0.939-1.045)	0.730618	0.961 (0.911-1.015)	0.153188	1.039 (0.985-1.096)	0.16067	0.940 (0.891-0.991)	0.0225065	1.074 (1.018-1.132)	0.00878748	0.959 (0.909-1.011)	0.12246	0.984 (0.933-1.037)	0.541421
	Digestive	Barrett's	444695	2070	1.029 (0.985-1.074)	0.196193	1.063 (1.019-1.110)	0.00479587	0.966 (0.925-1.008)	0.115262	1.006 (0.963-1.050)	0.801646	0.975 (0.934-1.018)	0.25323	1.001 (0.958-1.045)	0.975675	1.048 (1.004-1.094)	0.0322255	0.982 (0.941-1.025)	0.400638	1.005 (0.962-1.049)	0.831262
		Gastritis	412298	14743	1.037 (1.020-1.054)	1.24009e-05	1.021 (1.004-1.037)	0.013189	0.997 (0.981-1.013)	0.695335	1.007 (0.991-1.024)	0.385651	1.021 (1.005-1.038)	0.0108869	1.021 (1.005-1.038)	0.0116664	1.010 (0.994-1.026)	0.231362	1.022 (1.006-1.039)	0.00712562	1.004 (0.988-1.020)	0.633043
		Fatty liver	446296	3640	1.152 (1.115-1.190)	1.49357e-17	0.984 (0.952-1.016)	0.32831	1.002 (0.970-1.035)	0.891322	1.042 (1.008-1.077)	0.0141561	1.071 (1.037-1.107)	3.27887e-05	1.084 (1.049-1.120)	1.55852e-06	1.157 (1.120-1.195)	1.28622e-18	1.061 (1.027-1.096)	0.000371451	1.266 (1.225-1.309)	6.62344e-45
		Cirrhosis	447705	994	1.051 (0.987-1.118)	0.119746	0.942 (0.884-1.002)	0.0591661	1.013 (0.952-1.078)	0.675379	0.986 (0.926-1.050)	0.662573	0.988 (0.929-1.052)	0.707145	1.049 (0.986-1.117)	0.131724	1.098 (1.032-1.168)	0.00308668	1.068 (1.004-1.137)	0.037337	1.373 (1.289-1.462)	6.73352e-23
		Liver failure	448770	530	1.012 (0.930-1.103)	0.775755	0.971 (0.892-1.058)	0.505638	1.035 (0.950-1.127)	0.43226	1.009 (0.925-1.099)	0.847061	0.938 (0.861-1.021)	0.139849	1.036 (0.951-1.128)	0.420241	1.017 (0.934-1.107)	0.705652	1.040 (0.955-1.132)	0.371716	1.157 (1.062-1.261)	0.000897545
	Skin	Lichen planus	448736	385	1.086 (0.983-1.201)	0.105682	1.066 (0.964-1.177)	0.211832	1.002 (0.907-1.108)	0.963197	1.053 (0.952-1.165)	0.313781	0.982 (0.888-1.085)	0.716622	0.967 (0.875-1.069)	0.512408	1.067 (0.965-1.179)	0.203904	1.091 (0.987-1.206)	0.0886783	1.041 (0.941-1.151)	0.432874
		Actinic keratosis	445842	1919	0.918 (0.878-0.960)	0.000181179	0.959 (0.917-1.002)	0.0639215	1.000 (0.956-1.046)	0.997681	1.000 (0.956-1.046)	0.997998	0.965 (0.923-1.009)	0.121705	0.944 (0.903-0.987)	0.0114092	0.945 (0.904-0.988)	0.0126924	0.955 (0.913-0.998)	0.040377	0.989 (0.946-1.034)	0.628921
	Musculoskeletal	Rheumatoid arthritis	444173	3352	1.042 (1.007-1.078)	0.0174745	0.989 (0.956-1.023)	0.506369	0.999 (0.966-1.034)	0.96231	1.024 (0.990-1.060)	0.173336	1.003 (0.970-1.038)	0.863638	1.022 (0.988-1.058)	0.208109	1.076 (1.041-1.114)	1.9624e-05	1.002 (0.968-1.036)	0.915497	1.005 (0.972-1.040)	0.773093
		Gout	445792	5257	1.058 (1.030-1.087)	4.72964e-05	0.965 (0.939-0.991)	0.00948876	0.981 (0.955-1.008)	0.175209	1.016 (0.989-1.045)	0.244917	1.046 (1.018-1.075)	0.00107237	1.043 (1.015-1.072)	0.00252444	1.101 (1.072-1.131)	2.6455e-12	1.045 (1.017-1.073)	0.00149297	1.003 (0.976-1.031)	0.82194
		Osteoarthritis	394585	30519	1.019 (1.008-1.031)	0.000792715	0.983 (0.972-0.994)	0.00343443	0.989 (0.978-1.000)	0.0599542	1.010 (0.999-1.022)	0.0725059	1.018 (1.006-1.029)	0.00212461	1.001 (0.990-1.012)	0.863554	1.066 (1.054-1.078)	5.32922e-29	0.988 (0.977-1.000)	0.0429279	1.001 (0.989-1.012)	0.92174
		Giant cell arteritis	448794	410	0.957 (0.869-1.055)	0.376874	1.081 (0.982-1.189)	0.112705	0.992 (0.901-1.093)	0.87823	0.963 (0.873-1.062)	0.447949	1.021 (0.927-1.125)	0.670416	0.929 (0.843-1.023)	0.134244	0.949 (0.862-1.046)	0.292112	0.888 (0.807-0.978)	0.0159557	1.009 (0.916-1.111)	0.860378
		Scleroderma	449290	110	0.860 (0.712-1.039)	0.117817	0.871 (0.719-1.054)	0.155476	1.052 (0.872-1.270)	0.594784	0.940 (0.778-1.136)	0.524308	0.945 (0.783-1.140)	0.5532	0.919 (0.762-1.109)	0.380159	1.069 (0.885-1.290)	0.489402	0.822 (0.681-0.991)	0.0402006	1.018 (0.845-1.227)	0.849947
		Sjogren's	448839	455	1.065 (0.971-1.168)	0.184593	1.087 (0.991-1.191)	0.07626	1.028 (0.937-1.128)	0.555809	1.053 (0.960-1.155)	0.273624	0.967 (0.882-1.060)	0.471108	0.995 (0.907-1.092)	0.913315	1.086 (0.990-1.191)	0.0810801	0.885 (0.807-0.971)	0.0094431	0.967 (0.882-1.060)	0.478571
		Osteoporosis	440306	8677	0.957 (0.937-0.977)	4.11358e-05	0.994 (0.974-1.016)	0.6069	1.008 (0.987-1.029)	0.48122	0.981 (0.960-1.002)	0.0768896	0.983 (0.962-1.004)	0.103975	0.980 (0.960-1.001)	0.0608911	0.953 (0.933-0.973)	5.93656e-06	0.976 (0.956-0.997)	0.0224819	0.992 (0.971-1.013)	0.435258
	Genitourinary	Glomerulonephritis	447550	737	1.051 (0.977-1.130)	0.179624	1.053 (0.980-1.132)	0.16057	0.980 (0.912-1.054)	0.590732	0.928 (0.862-0.998)	0.0443379	1.026 (0.954-1.103)	0.489586	1.034 (0.961-1.112)	0.365986	1.071 (0.996-1.151)	0.0632339	1.054 (0.980-1.133)	0.157784	1.004 (0.934-1.079)	0.914378
		Chronic kidney disease	439847	10528	1.113 (1.092-1.135)	5.68977e-28	1.035 (1.015-1.054)	0.000465579	1.005 (0.986-1.025)	0.580488	1.035 (1.015-1.055)	0.000553644	1.053 (1.033-1.074)	1.05948e-07	1.048 (1.028-1.069)	1.68274e-06	1.091 (1.070-1.112)	5.64907e-19	1.037 (1.017-1.057)	0.000227207	1.005 (0.986-1.025)	0.592163
		End-stage kidney disease	448149	460	1.106 (1.008-1.213)	0.0325457	1.005 (0.916-1.102)	0.917983	1.002 (0.914-1.098)	0.968789	1.071 (0.976-1.174)	0.14594	1.034 (0.943-1.133)	0.47837	1.064 (0.970-1.167)	0.190155	1.096 (0.999-1.201)	0.0518637	0.985 (0.898-1.080)	0.749304	1.072 (0.978-1.175)	0.136881
		Benign prostatic hyperplasia	193406	11011	0.989 (0.971-1.008)	0.256641	0.982 (0.964-1.001)	0.0597644	0.986 (0.968-1.005)	0.145471	0.991 (0.972-1.010)	0.341547	1.021 (1.002-1.040)	0.0310082	0.981 (0.963-0.999)	0.0427316	1.004 (0.985-1.023)	0.672552	1.024 (1.005-1.043)	0.0137045	1.002 (0.984-1.021)	0.805816

### Sheet: ST12
Supplementary Table 12. Associations of the overall type 2 diabetes polygenic score (oPS) and partitioned polygenic scores (pPSs) with prevalent age-related disease outcomes in the All of Us Research Program.
	Category	Disease	N	Cases	Overall		Beta-cell proinsulin positive		Beta-cell proinsulin negative		Residual glycemic		Body fat		Metabolic syndrome		Obesity		Lipodystrophy		Liver and lipid metabolism
					OR (95% CI)	P value	OR (95% CI)	P value	OR (95% CI)	P value	OR (95% CI)	P value	OR (95% CI)	P value	OR (95% CI)	P value	OR (95% CI)	P value	OR (95% CI)	P value	OR (95% CI)	P value
	Infections	Bacterial infection	374973	10493	1.082 (1.061-1.104)	1.95062e-15	1.003 (0.984-1.023)	0.755711	1.013 (0.994-1.033)	0.183056	1.036 (1.016-1.056)	0.00038892	1.045 (1.025-1.066)	8.4602e-06	1.024 (1.004-1.044)	0.0165679	1.092 (1.071-1.113)	1.28219e-18	1.018 (0.998-1.038)	0.073623	1.003 (0.983-1.022)	0.790218
		Sepsis	374973	2906	1.106 (1.067-1.148)	6.13846e-08	1.010 (0.973-1.047)	0.610046	1.035 (0.998-1.073)	0.0658698	1.047 (1.009-1.086)	0.0147513	1.026 (0.990-1.065)	0.161758	1.013 (0.977-1.051)	0.487486	1.141 (1.100-1.184)	1.73073e-12	1.033 (0.996-1.071)	0.0846851	1.010 (0.974-1.048)	0.580707
		Viral infection	374973	4733	1.025 (0.996-1.055)	0.0906101	1.013 (0.984-1.043)	0.374202	0.997 (0.969-1.027)	0.85623	0.987 (0.959-1.016)	0.375594	1.016 (0.988-1.046)	0.267257	1.021 (0.991-1.051)	0.167579	1.033 (1.004-1.064)	0.0278439	0.999 (0.970-1.029)	0.953354	1.008 (0.980-1.037)	0.57627
		Lower respiratory tract infection	374973	4606	1.049 (1.019-1.080)	0.00142833	1.017 (0.988-1.048)	0.244849	1.009 (0.980-1.039)	0.556088	1.014 (0.985-1.044)	0.352289	1.006 (0.977-1.036)	0.690973	0.993 (0.965-1.023)	0.653761	1.076 (1.045-1.108)	1.04564e-06	1.029 (1.000-1.060)	0.0521369	0.988 (0.960-1.017)	0.428602
	Cancers	Esophageal cancer	374973	90	0.949 (0.774-1.163)	0.613695	0.896 (0.731-1.098)	0.290569	1.087 (0.885-1.336)	0.424869	0.999 (0.809-1.234)	0.996192	0.982 (0.799-1.208)	0.865145	1.120 (0.916-1.371)	0.269154	0.855 (0.699-1.045)	0.126791	1.011 (0.826-1.237)	0.916884	0.962 (0.777-1.192)	0.723217
		Stomach cancer	374973	98	1.243 (1.020-1.515)	0.0314085	1.068 (0.877-1.302)	0.511234	0.924 (0.757-1.127)	0.434155	1.112 (0.913-1.354)	0.29281	1.097 (0.900-1.337)	0.358572	1.263 (1.033-1.546)	0.0230676	1.141 (0.936-1.390)	0.192753	1.012 (0.829-1.235)	0.909494	0.965 (0.789-1.181)	0.730485
		Bowel cancer	374973	722	1.037 (0.965-1.115)	0.323811	0.983 (0.915-1.056)	0.634173	0.998 (0.928-1.073)	0.949699	1.078 (1.001-1.161)	0.0455736	1.058 (0.984-1.139)	0.127774	1.027 (0.956-1.104)	0.46517	0.961 (0.894-1.033)	0.276877	1.008 (0.938-1.083)	0.826389	0.980 (0.910-1.056)	0.601722
		Liver cancer	374973	140	1.203 (1.020-1.418)	0.0279465	1.104 (0.938-1.298)	0.234299	1.053 (0.892-1.242)	0.542232	1.129 (0.955-1.334)	0.15449	1.005 (0.852-1.186)	0.951346	1.185 (1.004-1.399)	0.0451936	0.963 (0.817-1.135)	0.651025	1.044 (0.885-1.231)	0.609499	1.309 (1.103-1.554)	0.00205863
		Biliary cancer	374973	58	1.230 (0.954-1.585)	0.11065	1.002 (0.779-1.289)	0.987318	1.080 (0.836-1.395)	0.554807	1.053 (0.811-1.367)	0.696997	1.130 (0.874-1.461)	0.352098	1.057 (0.821-1.361)	0.668497	1.167 (0.906-1.502)	0.232036	1.241 (0.962-1.600)	0.0967622	1.057 (0.810-1.378)	0.68472
		Pancreatic cancer	374973	166	0.923 (0.793-1.073)	0.297795	0.894 (0.769-1.040)	0.146607	0.939 (0.806-1.093)	0.414706	1.020 (0.874-1.189)	0.802017	1.030 (0.885-1.200)	0.70017	0.953 (0.821-1.106)	0.522751	0.993 (0.855-1.153)	0.927475	0.964 (0.830-1.121)	0.63419	1.050 (0.898-1.228)	0.541139
		Lung cancer	374973	672	1.026 (0.951-1.106)	0.507339	0.978 (0.907-1.054)	0.554422	1.110 (1.029-1.198)	0.00688081	0.983 (0.910-1.061)	0.651945	1.077 (0.998-1.161)	0.0565232	0.978 (0.908-1.054)	0.564147	0.969 (0.900-1.044)	0.411643	1.064 (0.987-1.147)	0.106558	0.929 (0.859-1.004)	0.0626936
		Melanoma	374973	207	1.006 (0.881-1.150)	0.925815	0.998 (0.875-1.137)	0.970145	1.054 (0.921-1.206)	0.444489	1.050 (0.913-1.208)	0.495655	1.005 (0.877-1.152)	0.939583	1.034 (0.907-1.178)	0.615742	0.916 (0.804-1.045)	0.192314	0.974 (0.854-1.111)	0.691463	0.956 (0.829-1.102)	0.536878
		Skin cancer	374973	630	0.912 (0.845-0.985)	0.0187489	0.965 (0.895-1.041)	0.353307	0.955 (0.883-1.032)	0.241124	0.940 (0.867-1.018)	0.12975	0.958 (0.886-1.035)	0.27693	1.044 (0.968-1.126)	0.260214	0.899 (0.834-0.970)	0.00588726	1.001 (0.928-1.080)	0.97404	0.996 (0.917-1.081)	0.914738
		Breast cancer	225728	1930	0.953 (0.912-0.997)	0.0367149	0.979 (0.937-1.024)	0.351044	0.992 (0.948-1.037)	0.719554	0.970 (0.926-1.015)	0.182609	0.998 (0.954-1.044)	0.916421	0.957 (0.916-1.000)	0.0507183	0.970 (0.927-1.014)	0.172832	1.021 (0.977-1.068)	0.353125	1.033 (0.986-1.082)	0.166495
		Uterine cancer	225728	334	1.011 (0.908-1.125)	0.841604	0.986 (0.887-1.098)	0.801823	0.929 (0.835-1.034)	0.178578	0.962 (0.864-1.072)	0.481765	1.007 (0.905-1.121)	0.895194	1.016 (0.913-1.130)	0.775107	1.116 (1.003-1.242)	0.0444683	1.047 (0.941-1.166)	0.396197	0.958 (0.859-1.068)	0.440232
		Ovarian cancer	225728	273	0.964 (0.857-1.085)	0.545375	1.062 (0.945-1.192)	0.312372	0.967 (0.859-1.088)	0.577959	0.869 (0.771-0.980)	0.0222578	1.002 (0.890-1.128)	0.979204	1.026 (0.913-1.153)	0.662802	0.977 (0.869-1.098)	0.693047	1.002 (0.892-1.127)	0.969504	0.951 (0.842-1.074)	0.41629
		Prostate cancer	149245	1438	0.967 (0.918-1.018)	0.202385	0.992 (0.942-1.044)	0.757929	0.965 (0.915-1.017)	0.179594	0.998 (0.946-1.052)	0.932198	0.970 (0.921-1.022)	0.255089	0.975 (0.927-1.027)	0.340954	0.996 (0.947-1.049)	0.893263	1.003 (0.953-1.056)	0.901549	1.028 (0.974-1.084)	0.315905
		Kidney cancer	374973	554	1.044 (0.961-1.135)	0.303976	0.930 (0.856-1.010)	0.0839723	1.007 (0.926-1.095)	0.870677	1.035 (0.951-1.126)	0.428354	1.005 (0.925-1.093)	0.902138	1.054 (0.971-1.145)	0.208389	1.060 (0.976-1.151)	0.164185	1.111 (1.023-1.207)	0.0124605	1.004 (0.922-1.093)	0.926593
		Bladder cancer	374973	259	1.034 (0.917-1.167)	0.580314	0.936 (0.831-1.054)	0.274534	0.975 (0.864-1.101)	0.687215	0.937 (0.827-1.062)	0.30758	1.022 (0.905-1.154)	0.727454	1.045 (0.928-1.177)	0.469534	1.140 (1.013-1.284)	0.0298609	1.118 (0.992-1.260)	0.0679939	1.110 (0.976-1.262)	0.110459
		Thyroid cancer	374973	562	1.078 (0.993-1.170)	0.0737306	1.014 (0.935-1.100)	0.740861	1.016 (0.936-1.104)	0.703169	1.039 (0.956-1.130)	0.363914	1.066 (0.982-1.158)	0.126225	1.045 (0.963-1.134)	0.29012	1.011 (0.932-1.097)	0.795788	1.026 (0.945-1.113)	0.545432	1.012 (0.929-1.102)	0.786888
		Lymph node metastases	374973	602	1.063 (0.983-1.151)	0.127631	1.000 (0.924-1.081)	0.993054	1.057 (0.976-1.145)	0.169524	1.032 (0.952-1.118)	0.450837	0.982 (0.907-1.064)	0.655695	1.086 (1.004-1.175)	0.039816	1.051 (0.972-1.137)	0.211762	0.959 (0.886-1.037)	0.294996	1.001 (0.922-1.087)	0.971836
		Non-Hodgkin lymphoma	374973	492	1.053 (0.965-1.149)	0.249302	1.027 (0.942-1.120)	0.541897	1.041 (0.953-1.137)	0.377286	0.927 (0.848-1.014)	0.0986336	0.991 (0.907-1.083)	0.841285	1.052 (0.964-1.148)	0.251896	1.049 (0.962-1.145)	0.279175	1.141 (1.046-1.246)	0.00309314	0.955 (0.872-1.045)	0.315909
		Plasma cell cancer	374973	212	0.914 (0.799-1.047)	0.194893	0.824 (0.718-0.945)	0.00552747	1.072 (0.936-1.227)	0.316884	0.979 (0.855-1.121)	0.760009	1.020 (0.891-1.168)	0.772598	0.904 (0.791-1.034)	0.140342	1.068 (0.934-1.221)	0.339011	1.019 (0.890-1.166)	0.788579	0.940 (0.821-1.077)	0.372725
		Leukaemia	374973	308	0.980 (0.878-1.095)	0.726387	0.980 (0.878-1.093)	0.715533	0.997 (0.892-1.114)	0.952731	1.042 (0.931-1.167)	0.47316	0.895 (0.801-1.001)	0.0517562	1.016 (0.910-1.134)	0.778927	1.005 (0.900-1.121)	0.932012	1.011 (0.905-1.128)	0.85025	1.065 (0.948-1.195)	0.288925
		Polycythaemia vera	374973	80	1.062 (0.854-1.321)	0.586027	0.949 (0.763-1.180)	0.638068	0.987 (0.793-1.229)	0.906562	1.055 (0.846-1.315)	0.636903	1.072 (0.861-1.336)	0.532003	0.884 (0.713-1.095)	0.259781	1.198 (0.964-1.488)	0.103103	1.148 (0.923-1.427)	0.215888	0.948 (0.760-1.183)	0.636965
		Myelodysplasia	374973	50	0.939 (0.713-1.237)	0.655526	0.924 (0.703-1.216)	0.574459	1.009 (0.765-1.331)	0.949908	0.887 (0.670-1.176)	0.405169	0.962 (0.729-1.270)	0.784916	0.999 (0.761-1.312)	0.994537	1.038 (0.790-1.363)	0.79124	1.121 (0.852-1.475)	0.41474	0.980 (0.736-1.304)	0.887316
		Monoclonal gammopathy of undetermined significance	374973	247	0.973 (0.858-1.103)	0.665348	0.968 (0.854-1.097)	0.608869	1.022 (0.901-1.158)	0.739105	0.955 (0.843-1.083)	0.477313	0.951 (0.839-1.078)	0.431866	1.019 (0.899-1.154)	0.772787	1.035 (0.914-1.171)	0.589198	1.007 (0.888-1.141)	0.916764	0.973 (0.857-1.104)	0.667445
	Hematological/Immunological	Anemia	374973	8677	1.068 (1.045-1.091)	2.11048e-09	1.016 (0.994-1.038)	0.160425	1.008 (0.986-1.029)	0.493574	1.031 (1.009-1.053)	0.00476136	1.037 (1.015-1.060)	0.000828677	1.020 (0.998-1.042)	0.0714973	1.067 (1.044-1.090)	4.85522e-09	0.997 (0.976-1.019)	0.799483	1.013 (0.992-1.035)	0.226971
		Hemolytic anemia	374973	206	1.027 (0.893-1.181)	0.708182	0.938 (0.815-1.081)	0.377	0.979 (0.852-1.125)	0.761913	0.996 (0.869-1.141)	0.951794	1.098 (0.956-1.260)	0.185138	0.982 (0.854-1.130)	0.800641	1.043 (0.907-1.200)	0.554796	1.092 (0.949-1.257)	0.217084	1.102 (0.966-1.258)	0.14913
		Aplastic anemia	374973	691	1.043 (0.968-1.123)	0.272651	0.985 (0.914-1.061)	0.689987	1.056 (0.980-1.138)	0.15191	1.031 (0.957-1.112)	0.418035	1.006 (0.933-1.084)	0.879838	1.007 (0.935-1.085)	0.85026	1.048 (0.972-1.129)	0.220455	0.976 (0.906-1.052)	0.523065	1.089 (1.010-1.175)	0.02672
		Primary thrombocytopenia	374973	187	1.093 (0.947-1.261)	0.224392	1.068 (0.927-1.230)	0.364874	1.081 (0.937-1.248)	0.28726	1.096 (0.949-1.266)	0.214121	0.965 (0.836-1.114)	0.630417	0.950 (0.824-1.095)	0.478888	0.998 (0.866-1.152)	0.983526	1.134 (0.983-1.309)	0.0847917	1.051 (0.909-1.215)	0.503822
		Agranulocytosis	374973	485	1.071 (0.980-1.170)	0.129826	0.959 (0.878-1.048)	0.35547	1.007 (0.921-1.100)	0.881286	0.954 (0.872-1.043)	0.29746	1.023 (0.936-1.119)	0.609254	1.072 (0.981-1.172)	0.122614	1.203 (1.101-1.314)	4.10021e-05	1.057 (0.967-1.154)	0.2241	0.929 (0.849-1.017)	0.109016
		Immunodeficiency	374973	470	1.061 (0.969-1.161)	0.198426	1.042 (0.953-1.140)	0.363295	1.058 (0.967-1.159)	0.218254	1.014 (0.926-1.111)	0.761205	0.974 (0.890-1.067)	0.571778	1.048 (0.957-1.146)	0.311986	1.015 (0.928-1.110)	0.747081	1.023 (0.935-1.120)	0.616828	0.982 (0.896-1.077)	0.704279
	Endocrine	Thyroid disease	374973	7392	1.043 (1.019-1.067)	0.000317179	1.008 (0.985-1.031)	0.495397	1.001 (0.978-1.025)	0.914825	1.009 (0.986-1.033)	0.458084	1.008 (0.985-1.031)	0.522239	1.013 (0.990-1.036)	0.282216	1.066 (1.042-1.091)	3.17004e-08	1.024 (1.001-1.048)	0.0421666	0.982 (0.959-1.005)	0.131848
		Syndrome of inappropriate antidiuretic hormone secretion	374973	182	1.016 (0.879-1.174)	0.82981	0.978 (0.846-1.129)	0.757624	0.932 (0.807-1.077)	0.339643	1.041 (0.900-1.205)	0.585258	0.986 (0.853-1.140)	0.849663	1.037 (0.898-1.199)	0.618142	1.117 (0.967-1.290)	0.132855	0.972 (0.842-1.123)	0.702412	0.794 (0.686-0.920)	0.00208119
		Dyslipidemia (High cholesterol, high triglycerides, low HDL-C, raised LDL-C)	374973	16218	1.115 (1.097-1.133)	1.9289e-40	1.034 (1.017-1.050)	4.21322e-05	1.014 (0.998-1.030)	0.0966446	1.046 (1.029-1.063)	4.9143e-08	1.043 (1.027-1.060)	2.38561e-07	1.048 (1.032-1.065)	7.27754e-09	1.080 (1.063-1.097)	3.5546e-21	1.070 (1.053-1.087)	1.17572e-16	0.943 (0.928-0.959)	2.23059e-12
		Hyperparathyroidism	374973	568	1.100 (1.012-1.194)	0.0242859	1.009 (0.929-1.096)	0.828891	0.990 (0.912-1.076)	0.815864	1.109 (1.021-1.204)	0.0145461	1.051 (0.967-1.141)	0.240571	0.992 (0.913-1.077)	0.844718	1.079 (0.994-1.172)	0.068748	1.024 (0.943-1.112)	0.578151	1.071 (0.985-1.164)	0.107462
	Psychiatric	Dementia	374973	1160	1.006 (0.949-1.066)	0.844477	1.043 (0.984-1.105)	0.159461	0.981 (0.926-1.040)	0.517135	0.999 (0.943-1.058)	0.961235	1.001 (0.944-1.060)	0.980695	0.988 (0.932-1.047)	0.682796	1.014 (0.957-1.075)	0.637092	0.978 (0.923-1.037)	0.461947	0.918 (0.868-0.971)	0.00282036
	Neurological	Parkinson's	374973	260	0.993 (0.881-1.120)	0.912233	1.045 (0.929-1.174)	0.466525	1.091 (0.967-1.231)	0.158295	0.879 (0.777-0.996)	0.0427264	0.998 (0.884-1.128)	0.98042	1.076 (0.956-1.211)	0.225655	0.941 (0.837-1.059)	0.315227	0.948 (0.842-1.068)	0.381334	1.069 (0.941-1.215)	0.305574
		Essential tremor	374973	180	0.928 (0.803-1.071)	0.3063	0.841 (0.728-0.971)	0.0180888	1.025 (0.886-1.185)	0.741455	1.053 (0.907-1.223)	0.495799	1.051 (0.908-1.216)	0.50691	1.015 (0.882-1.169)	0.832594	0.938 (0.814-1.081)	0.375687	0.945 (0.820-1.089)	0.432628	0.946 (0.813-1.101)	0.473359
		Myasthenia gravis	374973	16	1.298 (0.796-2.116)	0.296094	0.855 (0.520-1.405)	0.536111	1.365 (0.839-2.220)	0.210505	1.138 (0.695-1.864)	0.607622	1.204 (0.738-1.965)	0.456636	1.111 (0.680-1.814)	0.674965	1.258 (0.771-2.054)	0.357744	0.932 (0.573-1.518)	0.777387	1.572 (0.959-2.577)	0.0729171
		Autonomic neuropathy	374973	332	1.099 (0.987-1.223)	0.0844137	0.989 (0.889-1.100)	0.835839	1.124 (1.009-1.252)	0.0334988	1.019 (0.914-1.136)	0.734905	1.049 (0.942-1.168)	0.384491	1.055 (0.948-1.174)	0.324889	1.031 (0.927-1.147)	0.574077	1.056 (0.949-1.175)	0.317804	1.028 (0.923-1.146)	0.61409
	Eye	Cataract	374973	1401	1.123 (1.065-1.183)	1.53629e-05	1.094 (1.039-1.152)	0.000637362	1.015 (0.963-1.070)	0.583323	1.009 (0.957-1.064)	0.743446	1.060 (1.006-1.117)	0.0303357	1.028 (0.976-1.083)	0.295685	1.086 (1.031-1.144)	0.00184243	1.013 (0.962-1.068)	0.621056	0.995 (0.942-1.051)	0.855967
		Diabetic eye disease	374973	754	1.843 (1.714-1.981)	1.52426e-61	1.341 (1.248-1.440)	8.47592e-16	1.151 (1.071-1.237)	0.000123139	1.291 (1.202-1.386)	1.9548e-12	1.257 (1.170-1.350)	4.03644e-10	1.324 (1.229-1.426)	1.53853e-13	1.341 (1.246-1.443)	3.69434e-15	1.164 (1.081-1.252)	4.94428e-05	1.089 (1.013-1.169)	0.0199495
		Glaucoma	374973	1122	1.060 (0.998-1.125)	0.0561431	1.046 (0.986-1.110)	0.136239	1.013 (0.955-1.075)	0.661279	1.001 (0.944-1.062)	0.966781	1.048 (0.987-1.111)	0.123634	1.015 (0.956-1.077)	0.627501	0.994 (0.937-1.055)	0.846463	1.047 (0.986-1.111)	0.131907	1.049 (0.990-1.113)	0.106942
	Cardiovascular	Hypertension	374973	25156	1.093 (1.079-1.108)	2.37285e-40	1.007 (0.994-1.021)	0.276071	1.007 (0.994-1.020)	0.318062	1.034 (1.020-1.047)	7.06604e-07	1.036 (1.023-1.050)	1.03575e-07	1.034 (1.021-1.048)	5.16695e-07	1.100 (1.086-1.115)	3.86819e-46	1.053 (1.040-1.067)	7.84402e-15	1.010 (0.997-1.023)	0.135473
		Congestive heart failure	374973	4622	1.126 (1.094-1.160)	1.82944e-15	1.014 (0.985-1.045)	0.337092	1.018 (0.988-1.048)	0.24394	1.051 (1.021-1.082)	0.000787003	1.046 (1.015-1.077)	0.00281704	1.013 (0.983-1.043)	0.398442	1.176 (1.142-1.211)	1.89045e-27	1.044 (1.014-1.075)	0.00383409	0.984 (0.956-1.013)	0.28536
		Stable angina	374973	1841	1.120 (1.070-1.172)	1.09314e-06	1.036 (0.991-1.084)	0.119688	1.025 (0.979-1.073)	0.291868	1.075 (1.026-1.126)	0.00240071	1.067 (1.020-1.118)	0.00533076	1.025 (0.980-1.073)	0.276556	1.063 (1.016-1.112)	0.00763917	1.040 (0.994-1.088)	0.0929055	0.958 (0.914-1.004)	0.0729021
		Coronary heart disease	374973	3993	1.175 (1.139-1.213)	7.05429e-24	1.089 (1.056-1.123)	6.68893e-08	1.000 (0.969-1.032)	0.99383	1.072 (1.038-1.107)	1.93552e-05	1.058 (1.025-1.092)	0.000445534	1.069 (1.036-1.103)	2.80354e-05	1.105 (1.071-1.140)	3.12226e-10	1.067 (1.034-1.101)	4.53858e-05	0.946 (0.916-0.977)	0.000657666
		Myocardial infarction	374973	3262	1.124 (1.086-1.164)	3.00623e-11	1.029 (0.994-1.065)	0.100549	1.016 (0.981-1.052)	0.377785	1.051 (1.015-1.088)	0.00540831	1.049 (1.013-1.086)	0.00675679	1.034 (0.999-1.070)	0.0588825	1.107 (1.070-1.146)	7.21153e-09	1.081 (1.045-1.120)	9.21668e-06	0.949 (0.917-0.983)	0.00348941
		Cardiomyopathy	374973	1167	1.077 (1.017-1.141)	0.0116872	1.011 (0.954-1.071)	0.71598	1.002 (0.946-1.062)	0.946913	0.979 (0.924-1.037)	0.470713	1.037 (0.979-1.099)	0.215006	1.038 (0.980-1.100)	0.203504	1.135 (1.071-1.203)	1.72607e-05	1.030 (0.972-1.091)	0.320484	1.004 (0.948-1.063)	0.895788
		Dilated cardiomyopathy	374973	311	1.018 (0.910-1.139)	0.756939	0.999 (0.892-1.118)	0.983064	1.029 (0.920-1.151)	0.612662	0.958 (0.857-1.070)	0.442224	1.013 (0.906-1.133)	0.818575	1.048 (0.936-1.173)	0.417038	1.001 (0.895-1.120)	0.984625	1.058 (0.945-1.184)	0.328255	0.930 (0.834-1.037)	0.192958
		Hypertrophic cardiomyopathy	374973	204	1.249 (1.089-1.431)	0.00143672	1.173 (1.026-1.340)	0.0196175	1.010 (0.880-1.159)	0.8913	0.953 (0.830-1.095)	0.497321	1.069 (0.932-1.226)	0.341164	1.146 (1.000-1.315)	0.0505361	1.209 (1.055-1.384)	0.00618063	1.085 (0.947-1.244)	0.2399	1.021 (0.888-1.174)	0.770939
		Atrial fibrillation	374973	4560	1.040 (1.010-1.071)	0.00846684	0.990 (0.962-1.019)	0.488778	0.979 (0.950-1.008)	0.155241	1.038 (1.007-1.069)	0.0160779	0.990 (0.962-1.020)	0.521612	0.999 (0.971-1.028)	0.939862	1.109 (1.077-1.142)	2.33457e-12	1.016 (0.987-1.046)	0.292215	0.972 (0.943-1.002)	0.0668879
		Stroke	374973	325	1.202 (1.079-1.339)	0.000843942	1.159 (1.043-1.289)	0.00628707	1.012 (0.908-1.129)	0.828533	1.006 (0.902-1.123)	0.912796	1.086 (0.974-1.211)	0.136267	1.113 (0.999-1.240)	0.0511443	1.094 (0.983-1.219)	0.099341	1.030 (0.925-1.148)	0.585257	0.951 (0.852-1.063)	0.377239
		Ischemic stroke	374973	1677	1.123 (1.070-1.178)	2.24401e-06	1.028 (0.980-1.078)	0.2616	1.037 (0.988-1.088)	0.144516	1.026 (0.978-1.077)	0.291128	1.064 (1.014-1.117)	0.0110514	1.068 (1.018-1.121)	0.00716674	1.096 (1.045-1.150)	0.000172739	1.022 (0.974-1.072)	0.377436	0.976 (0.930-1.024)	0.328213
		Peripheral artery disease	374973	1260	1.175 (1.112-1.242)	1.11515e-08	1.052 (0.995-1.111)	0.0724876	1.019 (0.964-1.078)	0.503023	1.024 (0.969-1.083)	0.399736	1.106 (1.046-1.169)	0.000372312	1.081 (1.022-1.142)	0.00625547	1.141 (1.080-1.206)	2.78177e-06	1.059 (1.002-1.120)	0.0413133	0.985 (0.932-1.042)	0.597914
	Respiratory	Chronic obstructive pulmonary disease	374973	4132	1.030 (0.999-1.062)	0.0613477	0.998 (0.968-1.029)	0.905655	1.012 (0.981-1.044)	0.440976	1.023 (0.991-1.055)	0.156619	1.028 (0.996-1.060)	0.0846532	0.987 (0.958-1.018)	0.417067	1.047 (1.016-1.080)	0.00320793	0.989 (0.960-1.020)	0.500298	0.972 (0.943-1.002)	0.0687722
		Pulmonary fibrosis	374973	224	1.049 (0.921-1.195)	0.470827	0.992 (0.871-1.129)	0.901616	0.936 (0.821-1.067)	0.319676	1.008 (0.883-1.150)	0.910166	1.192 (1.046-1.358)	0.00854459	0.972 (0.854-1.105)	0.661401	1.047 (0.920-1.192)	0.484956	1.009 (0.887-1.149)	0.886896	0.980 (0.858-1.120)	0.772169
	Digestive	Barrett's	374973	507	1.014 (0.931-1.104)	0.748563	1.016 (0.935-1.105)	0.705405	1.005 (0.922-1.096)	0.904499	0.885 (0.809-0.967)	0.00725464	1.043 (0.956-1.138)	0.344938	1.012 (0.931-1.101)	0.773595	1.059 (0.974-1.152)	0.178834	1.030 (0.946-1.120)	0.498418	1.115 (1.017-1.222)	0.0199958
		Gastritis	374973	2377	1.065 (1.023-1.109)	0.00207292	1.006 (0.966-1.047)	0.779445	1.004 (0.964-1.045)	0.851686	0.999 (0.959-1.040)	0.944365	1.043 (1.002-1.086)	0.0397545	1.016 (0.976-1.058)	0.448348	1.106 (1.063-1.152)	8.5347e-07	1.007 (0.967-1.048)	0.746942	1.042 (1.000-1.085)	0.0499021
		Fatty liver	374973	1251	1.172 (1.109-1.238)	1.77502e-08	1.010 (0.956-1.067)	0.733994	1.039 (0.983-1.098)	0.171642	1.071 (1.013-1.133)	0.015752	1.110 (1.051-1.174)	0.000211333	1.041 (0.985-1.100)	0.157858	1.129 (1.068-1.193)	1.64824e-05	1.057 (1.000-1.117)	0.0492063	1.206 (1.140-1.277)	1.0336e-10
		Cirrhosis	374973	1005	1.103 (1.037-1.173)	0.00181223	0.991 (0.932-1.054)	0.778148	1.023 (0.962-1.089)	0.461503	1.069 (1.004-1.138)	0.0357892	1.017 (0.956-1.082)	0.59403	1.075 (1.011-1.144)	0.0215678	1.085 (1.020-1.154)	0.00960997	0.986 (0.927-1.049)	0.662893	1.218 (1.144-1.298)	9.64583e-10
		Liver failure	374973	365	1.073 (0.970-1.188)	0.172548	0.986 (0.891-1.091)	0.785876	1.106 (0.999-1.225)	0.0514529	1.057 (0.953-1.173)	0.29413	0.977 (0.882-1.083)	0.658143	1.020 (0.921-1.129)	0.704106	1.114 (1.007-1.234)	0.0367068	0.878 (0.794-0.972)	0.0117803	1.350 (1.214-1.500)	2.72092e-08
	Skin	Lichen planus	374973	33	1.040 (0.739-1.463)	0.822408	0.898 (0.637-1.264)	0.536282	1.200 (0.852-1.691)	0.296438	1.250 (0.887-1.763)	0.202582	1.141 (0.811-1.607)	0.448548	0.852 (0.610-1.189)	0.345877	0.794 (0.565-1.116)	0.183677	1.133 (0.806-1.594)	0.472367	1.453 (1.032-2.046)	0.03251
		Actinic keratosis	374973	223	0.997 (0.877-1.134)	0.963125	1.026 (0.905-1.163)	0.689728	0.950 (0.834-1.082)	0.438021	1.049 (0.916-1.201)	0.489277	0.953 (0.836-1.086)	0.46998	1.093 (0.963-1.241)	0.167845	0.922 (0.812-1.046)	0.206601	0.944 (0.832-1.072)	0.376829	1.105 (0.961-1.272)	0.160952
	Musculoskeletal	Rheumatoid arthritis	374973	1376	0.979 (0.928-1.032)	0.427845	0.949 (0.901-1.001)	0.054934	0.989 (0.938-1.042)	0.669577	0.982 (0.932-1.036)	0.515638	0.953 (0.904-1.005)	0.0760223	0.994 (0.943-1.047)	0.808557	1.098 (1.041-1.157)	0.00053984	1.008 (0.956-1.062)	0.770808	0.977 (0.926-1.031)	0.391784
		Gout	374973	1525	1.043 (0.992-1.098)	0.100134	0.942 (0.896-0.992)	0.022674	0.998 (0.948-1.050)	0.923452	0.999 (0.949-1.050)	0.957317	1.019 (0.969-1.072)	0.464047	0.995 (0.946-1.047)	0.846508	1.195 (1.137-1.257)	4.31815e-12	1.022 (0.972-1.076)	0.395639	0.990 (0.941-1.041)	0.697767
		Osteoarthritis	374973	8859	1.005 (0.984-1.027)	0.64017	0.960 (0.940-0.981)	0.000177177	0.992 (0.971-1.013)	0.458662	1.010 (0.989-1.032)	0.349358	0.993 (0.972-1.014)	0.491238	0.977 (0.957-0.998)	0.0301715	1.094 (1.071-1.117)	7.80346e-17	1.010 (0.989-1.031)	0.359475	0.999 (0.978-1.021)	0.954078
		Giant cell arteritis	374973	52	0.989 (0.755-1.295)	0.934402	0.782 (0.596-1.026)	0.0762819	0.916 (0.699-1.201)	0.52706	1.053 (0.799-1.387)	0.714429	1.020 (0.777-1.338)	0.887705	0.852 (0.656-1.107)	0.230598	1.401 (1.074-1.829)	0.0129461	1.198 (0.917-1.567)	0.185833	1.164 (0.876-1.546)	0.294985
		Scleroderma	374973	112	0.942 (0.783-1.133)	0.526411	0.917 (0.762-1.104)	0.359095	1.033 (0.858-1.243)	0.731213	0.973 (0.807-1.172)	0.771747	0.986 (0.819-1.186)	0.877591	0.938 (0.781-1.126)	0.489989	1.070 (0.890-1.286)	0.472906	0.931 (0.775-1.119)	0.447687	1.079 (0.893-1.303)	0.430816
		Sjogren's	374973	287	0.952 (0.848-1.068)	0.402976	0.969 (0.863-1.087)	0.586595	0.884 (0.787-0.992)	0.0361206	0.998 (0.888-1.120)	0.968263	1.003 (0.894-1.126)	0.954764	0.920 (0.821-1.032)	0.154464	1.063 (0.948-1.193)	0.295243	1.054 (0.939-1.183)	0.375286	0.981 (0.872-1.105)	0.75658
		Osteoporosis	374973	2262	0.925 (0.888-0.965)	0.000246916	0.954 (0.916-0.994)	0.0239793	0.958 (0.919-0.998)	0.0408559	0.949 (0.910-0.990)	0.0160732	0.996 (0.955-1.038)	0.833024	0.960 (0.922-1.000)	0.0522723	0.981 (0.942-1.022)	0.352964	1.014 (0.973-1.057)	0.506944	1.002 (0.959-1.046)	0.942203
	Genitourinary	Glomerulonephritis	374973	1153	1.059 (0.999-1.123)	0.0522238	1.011 (0.954-1.072)	0.7008	0.938 (0.885-0.994)	0.0304347	1.071 (1.011-1.135)	0.0204618	1.057 (0.997-1.120)	0.0623586	0.962 (0.908-1.020)	0.192854	1.085 (1.024-1.150)	0.00598786	1.032 (0.974-1.094)	0.284532	1.009 (0.952-1.070)	0.759198
		Chronic kidney disease	374973	4284	1.175 (1.140-1.211)	3.68017e-25	1.062 (1.031-1.095)	9.15528e-05	1.041 (1.010-1.073)	0.0100668	1.064 (1.033-1.097)	5.5113e-05	1.049 (1.018-1.082)	0.00195533	1.073 (1.041-1.106)	6.72642e-06	1.114 (1.081-1.149)	3.13345e-12	1.062 (1.030-1.095)	0.000118392	1.015 (0.985-1.046)	0.325835
		End-stage kidney disease	374973	2485	1.149 (1.104-1.196)	7.92306e-12	1.049 (1.008-1.092)	0.0191972	1.049 (1.008-1.091)	0.0191518	1.066 (1.025-1.109)	0.00137071	1.041 (1.001-1.083)	0.0470228	1.055 (1.013-1.098)	0.00932014	1.087 (1.045-1.132)	4.32399e-05	1.048 (1.007-1.091)	0.0211325	1.048 (1.008-1.090)	0.0185842
		Benign prostatic hyperplasia	149245	2516	1.011 (0.972-1.052)	0.590063	0.971 (0.934-1.010)	0.143639	1.001 (0.962-1.042)	0.958162	1.015 (0.975-1.057)	0.471178	0.996 (0.957-1.037)	0.856586	1.011 (0.972-1.051)	0.588268	1.038 (0.999-1.080)	0.059072	1.009 (0.970-1.050)	0.641749	1.018 (0.977-1.061)	0.403188

### Sheet: ST13
Supplementary Table 13. Ancestry-stratified and random-effects meta-analysis of associations of the overall type 2 diabetes polygenic score (oPS) and partitioned polygenic scores (pPSs) with incident hallmark-specific age-related disease outcomes in the UK Biobank.
	Hallmark	Polygenic score	Meta-analysis						African				Admixed American				Central/South Asian				East Asian				European
			N	Events	HR (95%CI)	P value	I2 (%)	P for heterogeneity	N	Events	HR (95%CI)	P value	N	Events	HR (95%CI)	P value	N	Events	HR (95%CI)	P value	N	Events	HR (95%CI)	P value	N	Events	HR (95%CI)	P value
	Genomic instability	Overall	294850	49715	1.014 (0.987-1.043)	0.304412	19.6	0.290088	4690	671	0.982 (0.907-1.064)	0.663136	753	97	1.172 (0.947-1.452)	0.144736	5982	954	1.061 (0.994-1.132)	0.0775006	2138	309	1.029 (0.918-1.152)	0.62621	281287	47684	1.005 (0.996-1.015)	0.236231
		Beta-cell proinsulin positive	294850	49715	1.007 (0.998-1.016)	0.106069	0	0.454603	4690	671	0.937 (0.867-1.012)	0.0990461	753	97	1.038 (0.844-1.277)	0.724357	5982	954	1.020 (0.956-1.089)	0.542544	2138	309	0.996 (0.889-1.116)	0.947557	281287	47684	1.008 (0.999-1.017)	0.0808782
		Beta-cell proinsulin negative	294850	49715	1.001 (0.992-1.010)	0.85697	0	0.724165	4690	671	0.978 (0.907-1.055)	0.567881	753	97	0.905 (0.732-1.118)	0.354238	5982	954	1.031 (0.967-1.100)	0.351346	2138	309	1.008 (0.900-1.130)	0.887559	281287	47684	1.001 (0.992-1.010)	0.880811
		Residual glycemic	294850	49715	1.005 (0.996-1.013)	0.308157	0	0.691179	4690	671	0.985 (0.912-1.063)	0.693853	753	97	1.114 (0.908-1.368)	0.300457	5982	954	1.034 (0.970-1.103)	0.305089	2138	309	0.978 (0.874-1.095)	0.705451	281287	47684	1.004 (0.995-1.013)	0.353826
		Body fat	294850	49715	1.001 (0.992-1.010)	0.835903	0	0.421473	4690	671	0.989 (0.912-1.073)	0.791486	753	97	1.145 (0.919-1.428)	0.22816	5982	954	1.053 (0.987-1.123)	0.12077	2138	309	0.999 (0.892-1.119)	0.99076	281287	47684	1.000 (0.991-1.009)	0.981044
		Metabolic syndrome	294850	49715	1.017 (0.989-1.046)	0.236456	20.8	0.282228	4690	671	1.082 (0.999-1.171)	0.0516923	753	97	1.069 (0.872-1.311)	0.52208	5982	954	1.038 (0.973-1.107)	0.259938	2138	309	1.013 (0.906-1.131)	0.826334	281287	47684	1.002 (0.993-1.011)	0.715969
		Obesity	294850	49715	1.005 (0.979-1.032)	0.711097	18.3	0.298383	4690	671	1.037 (0.958-1.122)	0.371381	753	97	1.145 (0.920-1.424)	0.225487	5982	954	0.968 (0.908-1.032)	0.317398	2138	309	1.077 (0.962-1.206)	0.197701	281287	47684	1.000 (0.992-1.009)	0.921285
		Lipodystrophy	294850	49715	1.001 (0.992-1.010)	0.884196	0	0.528998	4690	671	0.957 (0.886-1.032)	0.25413	753	97	0.949 (0.771-1.169)	0.62294	5982	954	1.016 (0.953-1.084)	0.624297	2138	309	1.068 (0.957-1.193)	0.237635	281287	47684	1.001 (0.992-1.010)	0.889135
		Liver and lipid metabolism	294850	49715	0.982 (0.974-0.991)	7.28805e-05	0	0.562271	4690	671	0.982 (0.909-1.060)	0.634368	753	97	1.130 (0.930-1.374)	0.218487	5982	954	1.007 (0.945-1.074)	0.827778	2138	309	1.017 (0.907-1.142)	0.77009	281287	47684	0.981 (0.973-0.990)	4.07777e-05
	Telomere attrition	Overall	279509	73340	1.045 (1.037-1.053)	1.61216e-32	0	0.515273	4379	1163	1.019 (0.960-1.082)	0.536387	746	161	1.154 (0.980-1.360)	0.0861218	5709	1534	1.072 (1.018-1.128)	0.00836208	2203	413	1.019 (0.923-1.125)	0.711498	266472	70069	1.045 (1.037-1.053)	5.92966e-31
		Beta-cell proinsulin positive	279509	73340	1.009 (0.994-1.025)	0.244685	8.7	0.356959	4379	1163	1.014 (0.957-1.075)	0.630582	746	161	1.018 (0.866-1.197)	0.830536	5709	1534	1.060 (1.007-1.115)	0.0256968	2203	413	0.993 (0.899-1.098)	0.895899	266472	70069	1.004 (0.997-1.012)	0.279057
		Beta-cell proinsulin negative	279509	73340	0.998 (0.991-1.005)	0.626908	0	0.593159	4379	1163	0.990 (0.935-1.048)	0.725768	746	161	0.914 (0.782-1.068)	0.256466	5709	1534	0.974 (0.926-1.024)	0.295747	2203	413	1.034 (0.936-1.143)	0.507765	266472	70069	0.999 (0.992-1.006)	0.769476
		Residual glycemic	279509	73340	1.020 (1.013-1.028)	5.13498e-08	0	0.534114	4379	1163	0.982 (0.926-1.042)	0.550478	746	161	1.118 (0.946-1.320)	0.189977	5709	1534	1.036 (0.985-1.089)	0.174983	2203	413	1.032 (0.935-1.138)	0.53288	266472	70069	1.020 (1.013-1.028)	9.34223e-08
		Body fat	279509	73340	1.021 (1.013-1.028)	4.12028e-08	0	0.595136	4379	1163	0.994 (0.936-1.056)	0.850717	746	161	1.077 (0.915-1.268)	0.374026	5709	1534	0.988 (0.940-1.039)	0.645116	2203	413	1.028 (0.930-1.136)	0.588229	266472	70069	1.021 (1.014-1.029)	1.95174e-08
		Metabolic syndrome	279509	73340	1.027 (0.991-1.065)	0.139373	54.3	0.0675228	4379	1163	1.031 (0.973-1.094)	0.302803	746	161	1.175 (0.992-1.392)	0.0617	5709	1534	1.064 (1.012-1.120)	0.0159339	2203	413	0.943 (0.855-1.041)	0.244658	266472	70069	1.014 (1.006-1.021)	0.000300158
		Obesity	279509	73340	1.046 (1.039-1.054)	3.21731e-34	0	0.504631	4379	1163	1.036 (0.977-1.099)	0.235708	746	161	1.059 (0.898-1.248)	0.495241	5709	1534	1.013 (0.963-1.065)	0.614122	2203	413	0.983 (0.891-1.085)	0.737508	266472	70069	1.047 (1.040-1.055)	1.85932e-34
		Lipodystrophy	279509	73340	1.026 (1.018-1.033)	8.7793e-12	0	0.824392	4379	1163	1.020 (0.963-1.081)	0.48992	746	161	1.062 (0.907-1.243)	0.455043	5709	1534	1.052 (1.001-1.107)	0.0471583	2203	413	1.050 (0.956-1.155)	0.307191	266472	70069	1.025 (1.017-1.032)	8.76572e-11
		Liver and lipid metabolism	279509	73340	0.989 (0.982-0.996)	0.00257604	0	0.887282	4379	1163	0.979 (0.923-1.038)	0.475809	746	161	1.004 (0.853-1.181)	0.96172	5709	1534	1.011 (0.961-1.064)	0.662197	2203	413	1.013 (0.917-1.118)	0.803227	266472	70069	0.988 (0.981-0.996)	0.00209344
	Epigenetic alterations	Overall	298760	52112	1.025 (0.997-1.054)	0.0834358	19.5	0.290204	5026	642	0.989 (0.913-1.071)	0.780536	786	109	1.241 (1.016-1.516)	0.0347718	6302	913	1.041 (0.975-1.112)	0.232444	2332	231	1.061 (0.930-1.211)	0.377279	284314	50217	1.020 (1.011-1.029)	1.19967e-05
		Beta-cell proinsulin positive	298760	52112	0.993 (0.985-1.002)	0.110753	0	0.634112	5026	642	1.002 (0.926-1.083)	0.963922	786	109	0.957 (0.788-1.162)	0.656548	6302	913	1.018 (0.953-1.087)	0.598682	2332	231	1.086 (0.953-1.239)	0.216859	284314	50217	0.992 (0.984-1.001)	0.0782641
		Beta-cell proinsulin negative	298760	52112	0.987 (0.961-1.014)	0.346	18.4	0.297204	5026	642	0.929 (0.860-1.004)	0.0618235	786	109	1.008 (0.829-1.225)	0.938141	6302	913	0.962 (0.901-1.027)	0.247268	2332	231	1.051 (0.919-1.203)	0.466198	284314	50217	0.997 (0.989-1.006)	0.535687
		Residual glycemic	298760	52112	1.018 (0.984-1.053)	0.296736	30.1	0.221	5026	642	0.982 (0.908-1.062)	0.642685	786	109	1.232 (1.012-1.500)	0.0375319	6302	913	1.048 (0.981-1.119)	0.16179	2332	231	1.017 (0.891-1.160)	0.803782	284314	50217	1.009 (1.000-1.018)	0.0517303
		Body fat	298760	52112	1.007 (0.988-1.026)	0.484367	7.2	0.365672	5026	642	0.991 (0.913-1.076)	0.827263	786	109	1.171 (0.953-1.440)	0.133116	6302	913	0.970 (0.909-1.036)	0.363085	2332	231	0.958 (0.841-1.091)	0.517832	284314	50217	1.011 (1.002-1.020)	0.0163295
		Metabolic syndrome	298760	52112	1.036 (0.986-1.088)	0.163578	58.4	0.0476524	5026	642	1.004 (0.929-1.086)	0.918495	786	109	1.347 (1.098-1.653)	0.00427976	6302	913	1.042 (0.976-1.113)	0.213496	2332	231	1.064 (0.937-1.207)	0.340799	284314	50217	1.006 (0.997-1.015)	0.174866
		Obesity	298760	52112	1.041 (1.033-1.050)	2.11649e-20	0	0.869322	5026	642	1.022 (0.945-1.106)	0.582941	786	109	0.981 (0.802-1.198)	0.84867	6302	913	1.036 (0.971-1.105)	0.283146	2332	231	0.987 (0.867-1.125)	0.849904	284314	50217	1.042 (1.033-1.051)	2.42958e-20
		Lipodystrophy	298760	52112	1.005 (0.996-1.014)	0.268934	0	0.462794	5026	642	1.055 (0.976-1.139)	0.175806	786	109	0.885 (0.729-1.074)	0.21588	6302	913	1.024 (0.959-1.093)	0.484238	2332	231	0.983 (0.863-1.120)	0.800702	284314	50217	1.004 (0.996-1.013)	0.341402
		Liver and lipid metabolism	298760	52112	0.980 (0.939-1.023)	0.361728	48.5	0.100614	5026	642	0.952 (0.880-1.029)	0.215017	786	109	1.157 (0.959-1.397)	0.128439	6302	913	0.937 (0.879-0.999)	0.0467935	2332	231	1.090 (0.953-1.247)	0.206754	284314	50217	0.978 (0.970-0.987)	9.44221e-07
	Loss of proteostasis	Overall	292545	57537	1.044 (0.994-1.096)	0.083539	62.8	0.0293625	4710	783	0.995 (0.925-1.070)	0.889688	753	116	1.174 (0.965-1.429)	0.109331	6143	1064	1.108 (1.042-1.178)	0.00101508	2201	324	1.049 (0.938-1.175)	0.40028	278738	55250	1.013 (1.005-1.022)	0.00174895
		Beta-cell proinsulin positive	292545	57537	1.010 (0.983-1.037)	0.488548	22.5	0.27095	4710	783	0.993 (0.925-1.067)	0.84887	753	116	1.048 (0.871-1.261)	0.616459	6143	1064	1.053 (0.991-1.118)	0.0964979	2201	324	1.075 (0.962-1.202)	0.200902	278738	55250	0.996 (0.988-1.005)	0.37962
		Beta-cell proinsulin negative	292545	57537	1.005 (0.997-1.013)	0.251138	0	0.738922	4710	783	1.005 (0.937-1.078)	0.893408	753	116	0.950 (0.785-1.149)	0.59382	6143	1064	1.035 (0.974-1.100)	0.269589	2201	324	0.956 (0.854-1.071)	0.437034	278738	55250	1.005 (0.996-1.013)	0.278479
		Residual glycemic	292545	57537	1.011 (0.973-1.050)	0.58543	46.6	0.112212	4710	783	0.956 (0.891-1.026)	0.215605	753	116	1.250 (1.024-1.526)	0.0282513	6143	1064	1.036 (0.976-1.100)	0.247606	2201	324	0.991 (0.887-1.108)	0.876249	278738	55250	1.009 (1.001-1.017)	0.0352044
		Body fat	292545	57537	1.008 (1.000-1.017)	0.0447524	0	0.690138	4710	783	0.998 (0.927-1.075)	0.954781	753	116	1.002 (0.819-1.225)	0.985633	6143	1064	1.055 (0.993-1.121)	0.0844486	2201	324	1.016 (0.909-1.136)	0.778976	278738	55250	1.008 (0.999-1.016)	0.0728716
		Metabolic syndrome	292545	57537	1.008 (0.985-1.031)	0.493121	15	0.318776	4710	783	1.012 (0.941-1.089)	0.737951	753	116	1.147 (0.945-1.393)	0.165019	6143	1064	1.050 (0.988-1.115)	0.119712	2201	324	1.014 (0.910-1.130)	0.796096	278738	55250	0.998 (0.990-1.007)	0.663733
		Obesity	292545	57537	1.031 (1.022-1.039)	3.51707e-13	0	0.744654	4710	783	1.074 (1.000-1.154)	0.0510229	753	116	1.032 (0.843-1.264)	0.756794	6143	1064	1.042 (0.981-1.106)	0.179532	2201	324	1.073 (0.962-1.197)	0.206555	278738	55250	1.030 (1.021-1.038)	5.3696e-12
		Lipodystrophy	292545	57537	0.990 (0.982-0.998)	0.0122742	0	0.872941	4710	783	0.958 (0.893-1.027)	0.225916	753	116	0.939 (0.776-1.134)	0.511915	6143	1064	0.998 (0.939-1.061)	0.957028	2201	324	0.989 (0.883-1.107)	0.84263	278738	55250	0.990 (0.982-0.998)	0.0183426
		Liver and lipid metabolism	292545	57537	1.003 (0.967-1.040)	0.869854	41.7	0.143168	4710	783	1.003 (0.934-1.076)	0.937061	753	116	1.177 (0.981-1.413)	0.0795851	6143	1064	0.963 (0.907-1.023)	0.221555	2201	324	1.091 (0.972-1.226)	0.140312	278738	55250	0.995 (0.987-1.003)	0.227135
	Deregulated nutrient sensing	Overall	280879	77228	1.045 (1.023-1.067)	4.19808e-05	18.9	0.29404	4417	1154	1.051 (0.989-1.117)	0.109528	741	174	1.143 (0.975-1.339)	0.0987041	5711	1631	1.050 (0.999-1.103)	0.0542766	2198	445	0.952 (0.865-1.048)	0.315719	267812	73824	1.047 (1.039-1.054)	5.16089e-35
		Beta-cell proinsulin positive	280879	77228	1.016 (0.991-1.043)	0.211331	31.1	0.21422	4417	1154	1.041 (0.981-1.104)	0.182584	741	174	1.080 (0.928-1.257)	0.321047	5711	1631	1.048 (0.997-1.100)	0.0628966	2198	445	0.968 (0.880-1.066)	0.509178	267812	73824	1.003 (0.996-1.010)	0.399128
		Beta-cell proinsulin negative	280879	77228	0.997 (0.980-1.015)	0.767055	13.8	0.326431	4417	1154	0.998 (0.941-1.057)	0.935938	741	174	0.938 (0.809-1.089)	0.400219	5711	1631	0.957 (0.912-1.005)	0.0762043	2198	445	1.028 (0.933-1.132)	0.57834	267812	73824	1.004 (0.996-1.011)	0.335189
		Residual glycemic	280879	77228	1.020 (1.013-1.028)	2.53899e-08	0	0.764546	4417	1154	1.007 (0.949-1.068)	0.827133	741	174	1.125 (0.956-1.323)	0.155724	5711	1631	1.026 (0.977-1.078)	0.307856	2198	445	0.998 (0.908-1.097)	0.967213	267812	73824	1.020 (1.013-1.028)	4.86424e-08
		Body fat	280879	77228	1.013 (0.991-1.035)	0.243398	20.8	0.282262	4417	1154	1.027 (0.966-1.092)	0.387029	741	174	1.007 (0.862-1.177)	0.926592	5711	1631	0.979 (0.934-1.027)	0.387846	2198	445	0.956 (0.869-1.052)	0.359426	267812	73824	1.023 (1.016-1.030)	7.97877e-10
		Metabolic syndrome	280879	77228	1.020 (0.992-1.049)	0.170551	37.5	0.171221	4417	1154	1.018 (0.960-1.080)	0.546743	741	174	1.131 (0.962-1.329)	0.135928	5711	1631	1.051 (1.000-1.103)	0.0480614	2198	445	0.936 (0.852-1.029)	0.171173	267812	73824	1.015 (1.008-1.023)	3.51696e-05
		Obesity	280879	77228	1.036 (1.012-1.060)	0.00287955	25.4	0.252171	4417	1154	1.024 (0.965-1.086)	0.427972	741	174	1.019 (0.869-1.194)	0.817234	5711	1631	1.032 (0.983-1.083)	0.208142	2198	445	0.948 (0.862-1.042)	0.269465	267812	73824	1.048 (1.041-1.056)	1.45751e-37
		Lipodystrophy	280879	77228	1.023 (1.016-1.030)	2.88556e-10	0	0.68091	4417	1154	1.025 (0.968-1.086)	0.400479	741	174	1.080 (0.926-1.260)	0.324168	5711	1631	1.036 (0.986-1.088)	0.158731	2198	445	1.083 (0.989-1.185)	0.0849337	267812	73824	1.022 (1.015-1.030)	2.66193e-09
		Liver and lipid metabolism	280879	77228	0.991 (0.984-0.998)	0.016913	0	0.929461	4417	1154	0.970 (0.915-1.030)	0.321063	741	174	1.034 (0.884-1.209)	0.677823	5711	1631	0.996 (0.949-1.046)	0.883565	2198	445	1.003 (0.912-1.102)	0.958877	267812	73824	0.991 (0.984-0.999)	0.0202578
	Mitochondrial dysfunction	Overall	264118	77779	1.043 (1.035-1.050)	2.41488e-31	0	0.447863	4125	1159	1.038 (0.977-1.103)	0.222527	678	167	1.090 (0.923-1.288)	0.307501	5199	1621	1.064 (1.012-1.118)	0.0159099	2028	487	0.964 (0.878-1.057)	0.430824	252088	74345	1.043 (1.035-1.050)	3.41796e-30
		Beta-cell proinsulin positive	264118	77779	1.007 (0.994-1.020)	0.300975	5.2	0.376959	4125	1159	1.012 (0.954-1.073)	0.701509	678	167	1.056 (0.901-1.238)	0.503894	5199	1621	1.047 (0.996-1.100)	0.0711901	2028	487	0.955 (0.871-1.046)	0.321931	252088	74345	1.004 (0.997-1.012)	0.222812
		Beta-cell proinsulin negative	264118	77779	1.003 (0.996-1.010)	0.43822	0	0.49603	4125	1159	0.981 (0.926-1.040)	0.520661	678	167	0.902 (0.771-1.055)	0.195732	5199	1621	0.980 (0.933-1.029)	0.421661	2028	487	0.986 (0.900-1.080)	0.75505	252088	74345	1.004 (0.997-1.011)	0.282817
		Residual glycemic	264118	77779	1.018 (1.011-1.026)	4.0895e-07	0	0.634424	4125	1159	0.997 (0.940-1.058)	0.927913	678	167	1.113 (0.946-1.308)	0.197174	5199	1621	1.037 (0.987-1.089)	0.15143	2028	487	0.988 (0.901-1.083)	0.791637	252088	74345	1.018 (1.011-1.026)	7.78685e-07
		Body fat	264118	77779	1.019 (1.012-1.026)	1.82267e-07	0	0.995452	4125	1159	1.021 (0.960-1.085)	0.515969	678	167	0.985 (0.835-1.162)	0.856978	5199	1621	1.023 (0.975-1.074)	0.358613	2028	487	1.023 (0.932-1.122)	0.634788	252088	74345	1.019 (1.012-1.026)	3.62018e-07
		Metabolic syndrome	264118	77779	1.024 (0.990-1.059)	0.170971	51.9	0.0807339	4125	1159	1.033 (0.974-1.096)	0.273394	678	167	1.181 (1.004-1.389)	0.0445232	5199	1621	1.052 (1.001-1.106)	0.0457341	2028	487	0.948 (0.868-1.036)	0.236766	252088	74345	1.012 (1.005-1.019)	0.00112889
		Obesity	264118	77779	1.025 (0.994-1.057)	0.111792	43.8	0.129618	4125	1159	1.042 (0.982-1.106)	0.176327	678	167	0.932 (0.790-1.101)	0.40878	5199	1621	0.998 (0.950-1.048)	0.92374	2028	487	0.984 (0.899-1.077)	0.723539	252088	74345	1.046 (1.039-1.054)	6.12456e-35
		Lipodystrophy	264118	77779	1.021 (1.014-1.028)	1.01446e-08	0	0.959424	4125	1159	1.030 (0.972-1.090)	0.318627	678	167	1.044 (0.894-1.219)	0.583977	5199	1621	1.014 (0.966-1.066)	0.567619	2028	487	1.050 (0.963-1.145)	0.273058	252088	74345	1.021 (1.013-1.028)	3.13347e-08
		Liver and lipid metabolism	264118	77779	0.992 (0.985-0.999)	0.0236771	0	0.79275	4125	1159	0.994 (0.938-1.055)	0.852655	678	167	1.089 (0.931-1.274)	0.285852	5199	1621	0.991 (0.944-1.041)	0.717827	2028	487	1.018 (0.928-1.118)	0.704469	252088	74345	0.992 (0.984-0.999)	0.0206164
	Cellular senescence	Overall	253581	79716	1.033 (1.021-1.045)	4.40698e-08	4.1	0.383442	3925	1203	1.019 (0.961-1.081)	0.528938	667	182	1.052 (0.898-1.232)	0.532184	5183	1679	1.073 (1.021-1.127)	0.00503857	2020	495	0.974 (0.888-1.067)	0.567996	241786	76157	1.032 (1.025-1.040)	2.3514e-18
		Beta-cell proinsulin positive	253581	79716	1.012 (0.985-1.039)	0.384013	35.6	0.183979	3925	1203	1.001 (0.945-1.060)	0.9772	667	182	1.065 (0.917-1.237)	0.411759	5183	1679	1.059 (1.009-1.112)	0.0210139	2020	495	0.960 (0.876-1.052)	0.381187	241786	76157	1.003 (0.996-1.010)	0.410838
		Beta-cell proinsulin negative	253581	79716	1.003 (0.996-1.010)	0.365751	0	0.549195	3925	1203	1.004 (0.949-1.062)	0.89402	667	182	0.902 (0.775-1.051)	0.187219	5183	1679	0.983 (0.937-1.032)	0.490955	2020	495	0.972 (0.887-1.064)	0.53477	241786	76157	1.004 (0.997-1.011)	0.262984
		Residual glycemic	253581	79716	1.006 (0.982-1.030)	0.639963	28.3	0.232824	3925	1203	0.976 (0.921-1.034)	0.407538	667	182	1.133 (0.973-1.319)	0.10828	5183	1679	0.990 (0.943-1.039)	0.678567	2020	495	0.976 (0.891-1.069)	0.598581	241786	76157	1.016 (1.009-1.023)	1.57719e-05
		Body fat	253581	79716	1.017 (1.010-1.024)	2.50563e-06	0	0.491483	3925	1203	1.020 (0.961-1.083)	0.51163	667	182	0.969 (0.830-1.131)	0.689415	5183	1679	1.058 (1.009-1.110)	0.0202594	2020	495	1.042 (0.951-1.142)	0.378077	241786	76157	1.016 (1.009-1.023)	1.43899e-05
		Metabolic syndrome	253581	79716	1.021 (0.988-1.056)	0.209413	51.2	0.0846081	3925	1203	1.021 (0.964-1.081)	0.482528	667	182	1.150 (0.983-1.345)	0.0811593	5183	1679	1.060 (1.009-1.113)	0.0203953	2020	495	0.960 (0.880-1.048)	0.366439	241786	76157	1.007 (0.999-1.014)	0.069608
		Obesity	253581	79716	1.031 (1.015-1.048)	0.000164771	10.6	0.345321	3925	1203	1.048 (0.989-1.111)	0.115189	667	182	0.902 (0.772-1.055)	0.196407	5183	1679	1.019 (0.971-1.069)	0.449972	2020	495	0.989 (0.904-1.083)	0.815517	241786	76157	1.035 (1.028-1.042)	2.51351e-21
		Lipodystrophy	253581	79716	1.013 (1.006-1.020)	0.00027479	0	0.641459	3925	1203	0.996 (0.942-1.054)	0.895554	667	182	0.984 (0.851-1.138)	0.827604	5183	1679	1.021 (0.973-1.072)	0.398317	2020	495	1.077 (0.988-1.174)	0.0934507	241786	76157	1.013 (1.006-1.020)	0.000488082
		Liver and lipid metabolism	253581	79716	0.994 (0.987-1.001)	0.111563	0	0.912316	3925	1203	1.004 (0.948-1.064)	0.880791	667	182	0.979 (0.839-1.141)	0.784021	5183	1679	1.009 (0.961-1.059)	0.729886	2020	495	1.027 (0.936-1.126)	0.573473	241786	76157	0.994 (0.987-1.001)	0.0842208
	Stem cell exhaustion	Overall	284569	73115	1.049 (1.041-1.056)	1.23665e-37	0	0.649299	4409	1148	1.035 (0.974-1.099)	0.270834	750	158	1.061 (0.899-1.252)	0.482775	5716	1568	1.070 (1.017-1.125)	0.00880535	2215	418	0.982 (0.890-1.084)	0.724361	271479	69823	1.049 (1.041-1.057)	2.82226e-36
		Beta-cell proinsulin positive	284569	73115	1.020 (0.986-1.054)	0.257125	49.2	0.0963843	4409	1148	1.025 (0.967-1.087)	0.406393	750	158	1.033 (0.876-1.217)	0.701305	5716	1568	1.072 (1.019-1.127)	0.00689507	2215	418	0.952 (0.862-1.052)	0.334789	271479	69823	1.005 (0.997-1.012)	0.214296
		Beta-cell proinsulin negative	284569	73115	1.000 (0.986-1.014)	0.952314	6.9	0.36762	4409	1148	1.001 (0.944-1.061)	0.97448	750	158	0.905 (0.774-1.057)	0.207168	5716	1568	0.965 (0.919-1.014)	0.162843	2215	418	1.036 (0.938-1.143)	0.485999	271479	69823	1.003 (0.995-1.010)	0.475146
		Residual glycemic	284569	73115	1.023 (1.015-1.030)	1.1963e-09	0	0.843808	4409	1148	0.992 (0.935-1.053)	0.801518	750	158	1.073 (0.908-1.268)	0.409961	5716	1568	1.031 (0.980-1.084)	0.236976	2215	418	1.021 (0.927-1.125)	0.672354	271479	69823	1.023 (1.015-1.031)	1.91516e-09
		Body fat	284569	73115	1.022 (1.014-1.029)	7.09012e-09	0	0.524034	4409	1148	1.017 (0.957-1.081)	0.585619	750	158	0.991 (0.839-1.169)	0.912266	5716	1568	0.981 (0.934-1.030)	0.438011	2215	418	0.995 (0.901-1.098)	0.921463	271479	69823	1.023 (1.015-1.031)	2.19221e-09
		Metabolic syndrome	284569	73115	1.024 (0.991-1.057)	0.151487	45.4	0.119404	4409	1148	1.029 (0.970-1.092)	0.335916	750	158	1.076 (0.908-1.275)	0.395957	5716	1568	1.067 (1.015-1.122)	0.0111519	2215	418	0.932 (0.846-1.026)	0.15237	271479	69823	1.016 (1.008-1.024)	3.12762e-05
		Obesity	284569	73115	1.047 (1.039-1.055)	4.19805e-35	0	0.465092	4409	1148	1.017 (0.958-1.079)	0.58781	750	158	1.018 (0.862-1.203)	0.834233	5716	1568	1.022 (0.973-1.074)	0.389323	2215	418	0.985 (0.894-1.086)	0.766434	271479	69823	1.048 (1.041-1.056)	1.24343e-35
		Lipodystrophy	284569	73115	1.023 (1.016-1.031)	4.93004e-10	0	0.684561	4409	1148	1.024 (0.967-1.085)	0.420001	750	158	1.111 (0.946-1.305)	0.199895	5716	1568	1.043 (0.992-1.097)	0.0966869	2215	418	1.063 (0.968-1.168)	0.197727	271479	69823	1.022 (1.015-1.030)	4.79214e-09
		Liver and lipid metabolism	284569	73115	0.996 (0.989-1.003)	0.294538	0	0.955582	4409	1148	0.989 (0.932-1.049)	0.703716	750	158	0.972 (0.824-1.146)	0.733831	5716	1568	1.011 (0.961-1.063)	0.681622	2215	418	1.018 (0.924-1.122)	0.716485	271479	69823	0.996 (0.988-1.003)	0.272674
	Altered intercellular communication	Overall	260815	80743	1.037 (1.026-1.048)	4.07728e-11	3.1	0.3892	4048	1195	1.037 (0.977-1.100)	0.236929	672	180	1.079 (0.920-1.265)	0.349029	5234	1677	1.065 (1.014-1.118)	0.0121044	2045	484	0.960 (0.876-1.052)	0.377871	248816	77207	1.036 (1.029-1.043)	8.22807e-23
		Beta-cell proinsulin positive	260815	80743	1.003 (0.996-1.010)	0.448399	0	0.610604	4048	1195	1.019 (0.962-1.079)	0.514606	672	180	0.993 (0.854-1.155)	0.928563	5234	1677	1.033 (0.984-1.085)	0.185948	2045	484	0.960 (0.875-1.053)	0.384812	248816	77207	1.002 (0.995-1.009)	0.566058
		Beta-cell proinsulin negative	260815	80743	1.002 (0.995-1.009)	0.599922	0	0.663633	4048	1195	0.992 (0.938-1.050)	0.793355	672	180	0.944 (0.813-1.097)	0.453522	5234	1677	0.972 (0.926-1.019)	0.239511	2045	484	1.014 (0.925-1.111)	0.766943	248816	77207	1.003 (0.996-1.010)	0.451141
		Residual glycemic	260815	80743	1.015 (1.008-1.022)	3.28569e-05	0	0.513941	4048	1195	0.994 (0.938-1.054)	0.848323	672	180	1.077 (0.922-1.257)	0.350587	5234	1677	1.046 (0.997-1.098)	0.0666755	2045	484	0.976 (0.892-1.069)	0.60457	248816	77207	1.014 (1.007-1.022)	6.42067e-05
		Body fat	260815	80743	1.018 (1.011-1.025)	3.5587e-07	0	0.774224	4048	1195	1.001 (0.942-1.063)	0.973352	672	180	0.978 (0.838-1.142)	0.782501	5234	1677	1.014 (0.966-1.064)	0.572786	2045	484	0.968 (0.883-1.061)	0.486231	248816	77207	1.019 (1.012-1.026)	2.22137e-07
		Metabolic syndrome	260815	80743	1.023 (0.992-1.054)	0.14919	44.6	0.124469	4048	1195	1.030 (0.972-1.092)	0.319742	672	180	1.186 (1.013-1.389)	0.0339678	5234	1677	1.046 (0.996-1.097)	0.0710823	2045	484	0.968 (0.885-1.059)	0.481307	248816	77207	1.010 (1.002-1.017)	0.00876532
		Obesity	260815	80743	1.040 (1.033-1.047)	2.08362e-28	0	0.622192	4048	1195	1.042 (0.983-1.105)	0.165614	672	180	0.993 (0.848-1.162)	0.929332	5234	1677	1.019 (0.971-1.069)	0.449955	2045	484	0.981 (0.896-1.075)	0.687652	248816	77207	1.041 (1.033-1.048)	2.12208e-28
		Lipodystrophy	260815	80743	1.018 (1.011-1.026)	1.90029e-07	0	0.585629	4048	1195	1.040 (0.983-1.101)	0.171334	672	180	1.081 (0.931-1.256)	0.305204	5234	1677	1.026 (0.977-1.076)	0.307651	2045	484	1.076 (0.986-1.173)	0.0985647	248816	77207	1.018 (1.010-1.025)	1.40333e-06
		Liver and lipid metabolism	260815	80743	0.994 (0.987-1.001)	0.0708927	0	0.973299	4048	1195	0.991 (0.935-1.051)	0.768091	672	180	0.966 (0.823-1.134)	0.674525	5234	1677	1.002 (0.955-1.052)	0.921851	2045	484	1.017 (0.927-1.116)	0.717756	248816	77207	0.993 (0.986-1.000)	0.066769

### Sheet: ST14
Supplementary Table 14. Ancestry-stratified and random-effects meta-analysis of associations of the overall type 2 diabetes polygenic score (oPS) and partitioned polygenic scores (pPSs) with prevalent hallmark-specific age-related diseases, defined as the presence of at least one age-related disease, in the All of Us Research Program.
	Hallmark	Polygenic score	Meta-analysis						African				Admixed American				South Asian				East Asian				European
			N	Cases	OR (95%CI)	P value	I2 (%)	P for heterogeneity	N	Cases	OR (95%CI)	P value	N	Cases	OR (95%CI)	P value	N	Cases	OR (95%CI)	P value	N	Cases	OR (95%CI)	P value	N	Cases	OR (95%CI)	P value
	Genomic instability	Overall	373563	19031	1.038 (1.010-1.066)	0.007	45	0.121	72346	3881	1.008 (0.975-1.043)	0.638	69006	2779	1.053 (1.012-1.095)	0.011	5190	133	1.088 (0.911-1.299)	0.35	9435	270	1.172 (1.037-1.324)	0.011	217586	11968	1.034 (1.014-1.053)	0.000539
		Beta-cell proinsulin positive	373563	19031	1.008 (0.993-1.023)	0.285	0	0.917	72346	3881	1.016 (0.983-1.049)	0.352	69006	2779	1.020 (0.982-1.060)	0.306	5190	133	0.985 (0.825-1.177)	0.869	9435	270	1.014 (0.898-1.146)	0.821	217586	11968	1.003 (0.984-1.022)	0.764
		Beta-cell proinsulin negative	373563	19031	1.001 (0.986-1.016)	0.918	0	0.413	72346	3881	0.993 (0.961-1.026)	0.665	69006	2779	1.001 (0.962-1.042)	0.946	5190	133	0.847 (0.711-1.009)	0.062	9435	270	1.010 (0.894-1.141)	0.877	217586	11968	1.005 (0.986-1.024)	0.602
		Residual glycemic	373563	19031	1.011 (0.992-1.029)	0.257	14.3	0.323	72346	3881	0.989 (0.957-1.022)	0.518	69006	2779	1.021 (0.982-1.061)	0.297	5190	133	0.967 (0.811-1.152)	0.705	9435	270	1.113 (0.986-1.256)	0.083	217586	11968	1.014 (0.995-1.033)	0.153
		Body fat	373563	19031	1.023 (0.996-1.051)	0.091	42.3	0.138	72346	3881	0.992 (0.958-1.027)	0.643	69006	2779	1.035 (0.993-1.078)	0.108	5190	133	1.194 (0.991-1.439)	0.062	9435	270	1.089 (0.962-1.232)	0.179	217586	11968	1.024 (1.005-1.044)	0.012
		Metabolic syndrome	373563	19031	1.004 (0.989-1.018)	0.639	0	0.906	72346	3881	0.999 (0.967-1.032)	0.964	69006	2779	1.011 (0.973-1.050)	0.586	5190	133	1.053 (0.881-1.259)	0.569	9435	270	1.049 (0.928-1.186)	0.444	217586	11968	1.002 (0.983-1.021)	0.859
		Obesity	373563	19031	1.038 (1.019-1.059)	0.000109	18.2	0.298	72346	3881	1.038 (1.005-1.072)	0.024	69006	2779	1.030 (0.991-1.072)	0.137	5190	133	1.145 (0.958-1.368)	0.137	9435	270	1.164 (1.031-1.313)	0.014	217586	11968	1.034 (1.015-1.053)	0.000469
		Lipodystrophy	373563	19031	1.010 (0.995-1.025)	0.204	0	0.673	72346	3881	0.992 (0.960-1.025)	0.613	69006	2779	1.013 (0.975-1.052)	0.516	5190	133	1.095 (0.916-1.310)	0.32	9435	270	0.988 (0.875-1.115)	0.842	217586	11968	1.014 (0.996-1.034)	0.133
		Liver and lipid metabolism	373563	19031	1.016 (0.991-1.042)	0.207	42.3	0.138	72346	3881	0.996 (0.964-1.029)	0.826	69006	2779	1.046 (1.007-1.086)	0.02	5190	133	1.187 (0.988-1.426)	0.068	9435	270	0.989 (0.875-1.118)	0.862	217586	11968	1.009 (0.990-1.028)	0.37
	Telomere attrition	Overall	373563	37647	1.054 (1.036-1.072)	1.77e-09	32.1	0.206	72346	8297	1.034 (1.009-1.059)	0.007	69006	5129	1.058 (1.027-1.091)	0.000258	5190	242	1.158 (1.010-1.328)	0.035	9435	437	1.118 (1.013-1.233)	0.026	217586	23542	1.057 (1.042-1.072)	7.09e-15
		Beta-cell proinsulin positive	373563	37647	1.000 (0.989-1.011)	0.989	0	0.907	72346	8297	1.004 (0.981-1.027)	0.759	69006	5129	1.001 (0.972-1.031)	0.951	5190	242	1.037 (0.906-1.187)	0.599	9435	437	1.036 (0.940-1.143)	0.475	217586	23542	0.997 (0.984-1.012)	0.724
		Beta-cell proinsulin negative	373563	37647	1.003 (0.992-1.014)	0.647	0.3	0.405	72346	8297	1.000 (0.977-1.024)	0.97	69006	5129	0.995 (0.966-1.026)	0.752	5190	242	0.883 (0.773-1.010)	0.069	9435	437	0.998 (0.905-1.100)	0.961	217586	23542	1.006 (0.993-1.021)	0.365
		Residual glycemic	373563	37647	1.023 (1.012-1.034)	5.83e-05	0	0.805	72346	8297	1.011 (0.988-1.036)	0.354	69006	5129	1.017 (0.987-1.047)	0.272	5190	242	1.043 (0.912-1.192)	0.54	9435	437	1.034 (0.939-1.140)	0.495	217586	23542	1.028 (1.014-1.042)	0.000114
		Body fat	373563	37647	1.022 (1.008-1.035)	0.001	10	0.349	72346	8297	1.020 (0.995-1.046)	0.119	69006	5129	1.037 (1.005-1.070)	0.023	5190	242	1.111 (0.963-1.282)	0.148	9435	437	1.086 (0.983-1.200)	0.105	217586	23542	1.015 (1.001-1.029)	0.035
		Metabolic syndrome	373563	37647	1.015 (1.001-1.028)	0.031	13.1	0.33	72346	8297	1.004 (0.981-1.028)	0.739	69006	5129	1.022 (0.992-1.052)	0.148	5190	242	1.091 (0.952-1.252)	0.211	9435	437	1.098 (0.995-1.212)	0.062	217586	23542	1.014 (1.000-1.028)	0.056
		Obesity	373563	37647	1.061 (1.046-1.076)	4.44e-16	19	0.293	72346	8297	1.041 (1.017-1.066)	0.00063	69006	5129	1.058 (1.026-1.090)	0.000248	5190	242	1.127 (0.983-1.292)	0.086	9435	437	1.077 (0.978-1.188)	0.133	217586	23542	1.071 (1.056-1.086)	4.85e-22
		Lipodystrophy	373563	37647	1.031 (1.008-1.054)	0.008	56.7	0.055	72346	8297	1.016 (0.992-1.039)	0.196	69006	5129	1.035 (1.006-1.066)	0.019	5190	242	1.192 (1.038-1.368)	0.013	9435	437	0.958 (0.868-1.057)	0.39	217586	23542	1.040 (1.025-1.054)	4.34e-08
		Liver and lipid metabolism	373563	37647	1.007 (0.994-1.020)	0.301	13.2	0.33	72346	8297	1.004 (0.981-1.028)	0.709	69006	5129	1.030 (1.000-1.060)	0.047	5190	242	1.069 (0.933-1.224)	0.338	9435	437	1.035 (0.936-1.144)	0.503	217586	23542	0.999 (0.985-1.013)	0.853
	Epigenetic alterations	Overall	373563	23599	1.038 (1.024-1.053)	7.81e-08	0	0.58	72346	4278	1.029 (0.996-1.063)	0.083	69006	2730	1.050 (1.008-1.094)	0.018	5190	137	1.098 (0.919-1.311)	0.304	9435	257	1.134 (1.000-1.285)	0.05	217586	16197	1.036 (1.020-1.054)	1.96e-05
		Beta-cell proinsulin positive	373563	23599	0.992 (0.978-1.005)	0.233	0	0.992	72346	4278	0.992 (0.961-1.023)	0.598	69006	2730	0.998 (0.960-1.038)	0.913	5190	137	0.986 (0.827-1.175)	0.873	9435	257	0.970 (0.856-1.100)	0.635	217586	16197	0.991 (0.975-1.008)	0.294
		Beta-cell proinsulin negative	373563	23599	1.003 (0.981-1.026)	0.786	34.3	0.191	72346	4278	1.002 (0.971-1.034)	0.919	69006	2730	1.026 (0.985-1.067)	0.218	5190	137	0.827 (0.694-0.984)	0.033	9435	257	0.975 (0.860-1.105)	0.691	217586	16197	1.003 (0.986-1.019)	0.761
		Residual glycemic	373563	23599	1.014 (0.994-1.035)	0.184	26.2	0.245	72346	4278	1.012 (0.980-1.045)	0.473	69006	2730	0.988 (0.950-1.028)	0.564	5190	137	1.101 (0.926-1.310)	0.277	9435	257	1.128 (0.996-1.276)	0.058	217586	16197	1.017 (1.000-1.034)	0.044
		Body fat	373563	23599	1.016 (1.002-1.030)	0.024	0	0.599	72346	4278	1.014 (0.981-1.049)	0.409	69006	2730	1.039 (0.996-1.084)	0.073	5190	137	1.082 (0.900-1.300)	0.404	9435	257	1.081 (0.952-1.228)	0.231	217586	16197	1.011 (0.995-1.028)	0.177
		Metabolic syndrome	373563	23599	1.002 (0.989-1.016)	0.774	0	0.847	72346	4278	1.008 (0.977-1.040)	0.62	69006	2730	1.016 (0.977-1.057)	0.413	5190	137	0.972 (0.812-1.163)	0.755	9435	257	1.040 (0.917-1.180)	0.543	217586	16197	0.997 (0.981-1.014)	0.763
		Obesity	373563	23599	1.060 (1.046-1.074)	<1.00E-300	0	0.615	72346	4278	1.041 (1.009-1.074)	0.012	69006	2730	1.068 (1.026-1.112)	0.001	5190	137	1.125 (0.942-1.344)	0.192	9435	257	1.120 (0.990-1.268)	0.073	217586	16197	1.062 (1.045-1.080)	4.6e-13
		Lipodystrophy	373563	23599	1.030 (1.010-1.050)	0.003	24.5	0.257	72346	4278	1.026 (0.994-1.058)	0.117	69006	2730	1.017 (0.978-1.057)	0.399	5190	137	1.258 (1.049-1.509)	0.013	9435	257	1.016 (0.898-1.149)	0.804	217586	16197	1.033 (1.016-1.050)	0.000126
		Liver and lipid metabolism	373563	23599	1.005 (0.987-1.023)	0.571	17.6	0.302	72346	4278	0.987 (0.956-1.019)	0.421	69006	2730	1.021 (0.983-1.062)	0.286	5190	137	1.119 (0.935-1.340)	0.22	9435	257	1.091 (0.959-1.243)	0.186	217586	16197	1.003 (0.987-1.020)	0.686
	Loss of proteostasis	Overall	373563	23462	1.034 (1.008-1.061)	0.011	45.7	0.117	72346	4224	1.026 (0.993-1.060)	0.128	69006	2912	1.036 (0.996-1.077)	0.08	5190	119	1.108 (0.918-1.336)	0.285	9435	273	1.197 (1.060-1.353)	0.004	217586	15934	1.021 (1.004-1.038)	0.014
		Beta-cell proinsulin positive	373563	23462	0.996 (0.983-1.010)	0.584	0.7	0.403	72346	4224	1.003 (0.972-1.036)	0.836	69006	2912	1.018 (0.980-1.057)	0.359	5190	119	0.972 (0.805-1.174)	0.766	9435	273	1.080 (0.956-1.221)	0.214	217586	15934	0.989 (0.972-1.005)	0.174
		Beta-cell proinsulin negative	373563	23462	1.004 (0.991-1.018)	0.549	0	0.635	72346	4224	1.013 (0.981-1.045)	0.441	69006	2912	1.004 (0.966-1.044)	0.84	5190	119	0.882 (0.734-1.059)	0.179	9435	273	0.966 (0.855-1.092)	0.582	217586	15934	1.004 (0.987-1.020)	0.663
		Residual glycemic	373563	23462	1.011 (0.994-1.029)	0.192	13.9	0.325	72346	4224	1.009 (0.977-1.042)	0.57	69006	2912	1.002 (0.964-1.041)	0.926	5190	119	1.043 (0.868-1.252)	0.654	9435	273	1.149 (1.018-1.296)	0.024	217586	15934	1.010 (0.994-1.027)	0.225
		Body fat	373563	23462	1.022 (0.996-1.048)	0.105	43.3	0.132	72346	4224	1.015 (0.982-1.050)	0.374	69006	2912	1.023 (0.982-1.066)	0.273	5190	119	1.167 (0.961-1.418)	0.119	9435	273	1.157 (1.022-1.310)	0.021	217586	15934	1.008 (0.991-1.025)	0.349
		Metabolic syndrome	373563	23462	0.989 (0.976-1.003)	0.119	0	0.981	72346	4224	0.989 (0.959-1.021)	0.508	69006	2912	0.981 (0.945-1.019)	0.318	5190	119	0.973 (0.804-1.177)	0.776	9435	273	1.012 (0.895-1.145)	0.848	217586	15934	0.991 (0.975-1.007)	0.261
		Obesity	373563	23462	1.049 (1.035-1.063)	5.76e-12	0	0.874	72346	4224	1.038 (1.006-1.072)	0.019	69006	2912	1.050 (1.010-1.092)	0.014	5190	119	1.140 (0.944-1.376)	0.174	9435	273	1.065 (0.944-1.203)	0.306	217586	15934	1.050 (1.033-1.068)	5.1e-09
		Lipodystrophy	373563	23462	1.014 (1.001-1.028)	0.037	0	0.69	72346	4224	1.006 (0.975-1.038)	0.711	69006	2912	1.018 (0.980-1.057)	0.36	5190	119	1.163 (0.961-1.409)	0.122	9435	273	1.015 (0.899-1.145)	0.813	217586	15934	1.015 (0.999-1.032)	0.075
		Liver and lipid metabolism	373563	23462	1.019 (0.997-1.041)	0.099	34.3	0.192	72346	4224	1.007 (0.976-1.040)	0.647	69006	2912	1.041 (1.003-1.080)	0.034	5190	119	1.200 (0.988-1.457)	0.066	9435	273	1.063 (0.937-1.205)	0.341	217586	15934	1.007 (0.991-1.024)	0.387
	Deregulated nutrient sensing	Overall	373563	40361	1.057 (1.037-1.077)	1.02e-08	42.5	0.137	72346	8214	1.044 (1.018-1.069)	0.000622	69006	5436	1.061 (1.030-1.093)	8.03e-05	5190	277	1.193 (1.050-1.356)	0.007	9435	488	1.133 (1.032-1.243)	0.009	217586	25946	1.050 (1.036-1.064)	6.69e-13
		Beta-cell proinsulin positive	373563	40361	1.004 (0.993-1.015)	0.488	0	0.928	72346	8214	1.004 (0.980-1.028)	0.76	69006	5436	1.007 (0.978-1.036)	0.652	5190	277	1.057 (0.931-1.199)	0.393	9435	488	1.022 (0.931-1.122)	0.65	217586	25946	1.002 (0.989-1.016)	0.742
		Beta-cell proinsulin negative	373563	40361	1.008 (0.998-1.019)	0.123	0	0.89	72346	8214	1.006 (0.982-1.030)	0.636	69006	5436	1.016 (0.987-1.046)	0.282	5190	277	0.954 (0.842-1.081)	0.46	9435	488	1.019 (0.928-1.118)	0.697	217586	25946	1.008 (0.995-1.022)	0.234
		Residual glycemic	373563	40361	1.016 (1.005-1.027)	0.004	0	0.762	72346	8214	1.014 (0.990-1.038)	0.266	69006	5436	1.008 (0.979-1.038)	0.589	5190	277	1.080 (0.954-1.224)	0.225	9435	488	1.055 (0.961-1.157)	0.26	217586	25946	1.016 (1.003-1.030)	0.017
		Body fat	373563	40361	1.028 (1.006-1.051)	0.011	50.9	0.085	72346	8214	1.026 (1.001-1.052)	0.042	69006	5436	1.037 (1.005-1.069)	0.021	5190	277	1.080 (0.946-1.233)	0.255	9435	488	1.128 (1.026-1.241)	0.013	217586	25946	1.011 (0.997-1.024)	0.117
		Metabolic syndrome	373563	40361	1.016 (1.005-1.027)	0.004	0	0.571	72346	8214	1.009 (0.986-1.033)	0.445	69006	5436	1.022 (0.993-1.052)	0.136	5190	277	1.067 (0.939-1.212)	0.32	9435	488	1.085 (0.988-1.191)	0.089	217586	25946	1.015 (1.001-1.028)	0.032
		Obesity	373563	40361	1.060 (1.049-1.071)	<1.00E-300	0	0.698	72346	8214	1.049 (1.025-1.074)	6.02e-05	69006	5436	1.053 (1.022-1.084)	0.000589	5190	277	1.130 (0.995-1.284)	0.06	9435	488	1.060 (0.966-1.162)	0.22	217586	25946	1.064 (1.050-1.078)	7.51e-20
		Lipodystrophy	373563	40361	1.032 (1.008-1.056)	0.009	60.8	0.037	72346	8214	1.020 (0.996-1.044)	0.108	69006	5436	1.042 (1.013-1.072)	0.004	5190	277	1.191 (1.047-1.355)	0.008	9435	488	0.941 (0.856-1.033)	0.202	217586	25946	1.035 (1.022-1.049)	3.19e-07
		Liver and lipid metabolism	373563	40361	0.997 (0.987-1.008)	0.614	0	0.75	72346	8214	0.997 (0.974-1.021)	0.824	69006	5436	1.012 (0.984-1.041)	0.407	5190	277	1.043 (0.920-1.182)	0.514	9435	488	1.010 (0.918-1.110)	0.844	217586	25946	0.993 (0.980-1.007)	0.319
	Mitochondrial dysfunction	Overall	373563	38836	1.059 (1.046-1.073)	<1.00E-300	7.9	0.362	72346	8115	1.047 (1.021-1.073)	0.000265	69006	5319	1.065 (1.034-1.098)	3.34e-05	5190	254	1.133 (0.992-1.295)	0.067	9435	466	1.141 (1.037-1.256)	0.007	217586	24682	1.059 (1.045-1.074)	2.13e-16
		Beta-cell proinsulin positive	373563	38836	1.007 (0.996-1.018)	0.224	0	0.729	72346	8115	1.009 (0.985-1.033)	0.456	69006	5319	1.016 (0.987-1.046)	0.278	5190	254	1.013 (0.887-1.156)	0.853	9435	466	1.064 (0.967-1.170)	0.204	217586	24682	1.003 (0.989-1.017)	0.699
		Beta-cell proinsulin negative	373563	38836	1.009 (0.998-1.020)	0.116	0	0.676	72346	8115	1.005 (0.982-1.029)	0.668	69006	5319	1.007 (0.978-1.038)	0.635	5190	254	0.916 (0.803-1.043)	0.186	9435	466	1.007 (0.916-1.108)	0.883	217586	24682	1.011 (0.998-1.025)	0.105
		Residual glycemic	373563	38836	1.021 (1.010-1.032)	0.000228	0	0.967	72346	8115	1.022 (0.997-1.047)	0.079	69006	5319	1.016 (0.987-1.046)	0.277	5190	254	1.023 (0.898-1.166)	0.734	9435	466	1.054 (0.959-1.158)	0.277	217586	24682	1.021 (1.007-1.035)	0.003
		Body fat	373563	38836	1.023 (1.009-1.039)	0.002	18.3	0.298	72346	8115	1.023 (0.998-1.049)	0.073	69006	5319	1.037 (1.005-1.069)	0.024	5190	254	1.075 (0.936-1.235)	0.306	9435	466	1.107 (1.004-1.220)	0.04	217586	24682	1.015 (1.001-1.029)	0.035
		Metabolic syndrome	373563	38836	1.019 (1.008-1.030)	0.000836	0	0.585	72346	8115	1.008 (0.984-1.032)	0.53	69006	5319	1.022 (0.993-1.052)	0.137	5190	254	1.053 (0.921-1.204)	0.453	9435	466	1.086 (0.987-1.196)	0.091	217586	24682	1.020 (1.006-1.034)	0.005
		Obesity	373563	38836	1.060 (1.046-1.074)	<1.00E-300	15.6	0.315	72346	8115	1.048 (1.023-1.073)	0.000105	69006	5319	1.047 (1.017-1.079)	0.002	5190	254	1.159 (1.014-1.324)	0.03	9435	466	1.044 (0.949-1.147)	0.378	217586	24682	1.069 (1.054-1.084)	1.12e-21
		Lipodystrophy	373563	38836	1.033 (1.009-1.057)	0.007	59.4	0.042	72346	8115	1.015 (0.991-1.039)	0.215	69006	5319	1.041 (1.011-1.071)	0.006	5190	254	1.214 (1.061-1.391)	0.005	9435	466	0.971 (0.883-1.069)	0.549	217586	24682	1.038 (1.024-1.052)	1e-07
		Liver and lipid metabolism	373563	38836	1.001 (0.990-1.011)	0.921	0	0.499	72346	8115	0.996 (0.973-1.020)	0.765	69006	5319	1.022 (0.993-1.052)	0.135	5190	254	1.017 (0.893-1.158)	0.801	9435	466	1.042 (0.945-1.148)	0.41	217586	24682	0.996 (0.982-1.010)	0.572
	Cellular senescence	Overall	373563	42115	1.053 (1.042-1.064)	<1.00E-300	0	0.472	72346	9288	1.038 (1.014-1.062)	0.002	69006	6239	1.055 (1.026-1.085)	0.000148	5190	280	1.115 (0.983-1.266)	0.091	9435	507	1.106 (1.009-1.211)	0.031	217586	25801	1.056 (1.042-1.070)	1.89e-15
		Beta-cell proinsulin positive	373563	42115	1.005 (0.995-1.016)	0.336	0	0.957	72346	9288	1.008 (0.986-1.031)	0.456	69006	6239	1.009 (0.982-1.036)	0.524	5190	280	1.006 (0.887-1.141)	0.93	9435	507	1.032 (0.942-1.131)	0.499	217586	25801	1.002 (0.989-1.016)	0.72
		Beta-cell proinsulin negative	373563	42115	1.008 (0.995-1.021)	0.223	13.6	0.327	72346	9288	1.008 (0.986-1.031)	0.468	69006	6239	1.002 (0.975-1.030)	0.9	5190	280	0.890 (0.786-1.008)	0.067	9435	507	1.039 (0.948-1.138)	0.416	217586	25801	1.011 (0.998-1.025)	0.102
		Residual glycemic	373563	42115	1.022 (1.011-1.033)	5.17e-05	0	0.983	72346	9288	1.019 (0.996-1.042)	0.11	69006	6239	1.020 (0.993-1.048)	0.152	5190	280	0.995 (0.879-1.127)	0.935	9435	507	1.025 (0.936-1.122)	0.598	217586	25801	1.024 (1.010-1.037)	0.000577
		Body fat	373563	42115	1.025 (1.008-1.042)	0.004	33.8	0.195	72346	9288	1.017 (0.993-1.041)	0.165	69006	6239	1.036 (1.006-1.066)	0.017	5190	280	1.123 (0.984-1.283)	0.086	9435	507	1.099 (1.002-1.206)	0.045	217586	25801	1.016 (1.003-1.030)	0.02
		Metabolic syndrome	373563	42115	1.013 (1.002-1.023)	0.017	0	0.761	72346	9288	1.003 (0.981-1.025)	0.8	69006	6239	1.018 (0.992-1.046)	0.179	5190	280	1.064 (0.938-1.209)	0.335	9435	507	1.041 (0.950-1.141)	0.393	217586	25801	1.014 (1.000-1.027)	0.043
		Obesity	373563	42115	1.053 (1.035-1.070)	1.97e-09	37.6	0.169	72346	9288	1.039 (1.016-1.062)	0.000713	69006	6239	1.040 (1.012-1.068)	0.005	5190	280	1.143 (1.007-1.298)	0.039	9435	507	1.057 (0.965-1.157)	0.231	217586	25801	1.065 (1.051-1.079)	1.67e-20
		Lipodystrophy	373563	42115	1.025 (1.005-1.045)	0.012	49.8	0.092	72346	9288	1.011 (0.989-1.033)	0.345	69006	6239	1.029 (1.003-1.057)	0.032	5190	280	1.171 (1.030-1.331)	0.016	9435	507	0.969 (0.884-1.062)	0.501	217586	25801	1.031 (1.018-1.045)	5.53e-06
		Liver and lipid metabolism	373563	42115	1.003 (0.993-1.014)	0.512	0	0.874	72346	9288	1.006 (0.984-1.028)	0.612	69006	6239	1.015 (0.989-1.042)	0.259	5190	280	1.020 (0.901-1.155)	0.752	9435	507	1.006 (0.917-1.103)	0.903	217586	25801	0.999 (0.986-1.013)	0.93
	Stem cell exhaustion	Overall	373563	37386	1.054 (1.043-1.066)	<1.00E-300	0	0.439	72346	8265	1.040 (1.015-1.066)	0.002	69006	5074	1.056 (1.025-1.089)	0.000422	5190	240	1.150 (1.003-1.319)	0.045	9435	427	1.106 (1.002-1.222)	0.047	217586	23380	1.057 (1.042-1.072)	8.9e-15
		Beta-cell proinsulin positive	373563	37386	1.002 (0.991-1.013)	0.778	0	0.956	72346	8265	1.005 (0.982-1.029)	0.675	69006	5074	0.997 (0.968-1.027)	0.836	5190	240	1.012 (0.884-1.159)	0.862	9435	427	1.035 (0.937-1.143)	0.495	217586	23380	1.001 (0.987-1.015)	0.926
		Beta-cell proinsulin negative	373563	37386	1.005 (0.990-1.019)	0.535	19.9	0.287	72346	8265	1.009 (0.986-1.033)	0.45	69006	5074	0.994 (0.964-1.024)	0.686	5190	240	0.883 (0.772-1.010)	0.07	9435	427	0.977 (0.885-1.079)	0.643	217586	23380	1.010 (0.996-1.025)	0.148
		Residual glycemic	373563	37386	1.021 (1.009-1.032)	0.00028	0	0.902	72346	8265	1.013 (0.989-1.038)	0.283	69006	5074	1.022 (0.992-1.053)	0.146	5190	240	1.063 (0.930-1.216)	0.371	9435	427	1.048 (0.950-1.157)	0.351	217586	23380	1.022 (1.008-1.036)	0.002
		Body fat	373563	37386	1.021 (1.010-1.033)	0.000222	0	0.453	72346	8265	1.019 (0.994-1.044)	0.142	69006	5074	1.037 (1.005-1.071)	0.023	5190	240	1.119 (0.969-1.291)	0.126	9435	427	1.072 (0.968-1.186)	0.181	217586	23380	1.017 (1.003-1.032)	0.015
		Metabolic syndrome	373563	37386	1.013 (1.002-1.024)	0.018	0	0.485	72346	8265	1.008 (0.984-1.031)	0.523	69006	5074	1.018 (0.988-1.048)	0.237	5190	240	1.098 (0.957-1.261)	0.181	9435	427	1.085 (0.982-1.199)	0.109	217586	23380	1.012 (0.998-1.026)	0.091
		Obesity	373563	37386	1.064 (1.052-1.076)	<1.00E-300	0	0.434	72346	8265	1.048 (1.024-1.072)	9.19e-05	69006	5074	1.051 (1.020-1.083)	0.001	5190	240	1.105 (0.964-1.268)	0.152	9435	427	1.090 (0.988-1.204)	0.086	217586	23380	1.071 (1.057-1.086)	3.17e-22
		Lipodystrophy	373563	37386	1.029 (1.005-1.054)	0.019	60.7	0.037	72346	8265	1.015 (0.991-1.039)	0.22	69006	5074	1.043 (1.013-1.073)	0.005	5190	240	1.165 (1.015-1.338)	0.03	9435	427	0.926 (0.837-1.024)	0.135	217586	23380	1.036 (1.022-1.051)	5.44e-07
		Liver and lipid metabolism	373563	37386	1.005 (0.992-1.019)	0.429	13.2	0.33	72346	8265	1.003 (0.980-1.027)	0.797	69006	5074	1.029 (1.000-1.059)	0.052	5190	240	1.041 (0.910-1.192)	0.555	9435	427	1.042 (0.941-1.153)	0.427	217586	23380	0.997 (0.983-1.011)	0.65
	Altered intercellular communication	Overall	373563	42415	1.050 (1.030-1.070)	5.91e-07	46.1	0.114	72346	9002	1.034 (1.010-1.059)	0.005	69006	6004	1.048 (1.019-1.078)	0.001	5190	301	1.101 (0.974-1.244)	0.124	9435	528	1.168 (1.068-1.278)	0.000671	217586	26580	1.047 (1.033-1.061)	7.99e-12
		Beta-cell proinsulin positive	373563	42415	1.002 (0.991-1.012)	0.74	0	0.725	72346	9002	1.006 (0.983-1.029)	0.619	69006	6004	0.998 (0.971-1.026)	0.894	5190	301	1.041 (0.921-1.175)	0.522	9435	528	1.058 (0.967-1.157)	0.22	217586	26580	1.000 (0.986-1.013)	0.954
		Beta-cell proinsulin negative	373563	42415	1.006 (0.995-1.016)	0.3	0	0.739	72346	9002	1.006 (0.983-1.029)	0.611	69006	6004	1.005 (0.977-1.033)	0.735	5190	301	0.923 (0.819-1.041)	0.19	9435	528	1.001 (0.916-1.095)	0.98	217586	26580	1.007 (0.994-1.020)	0.321
		Residual glycemic	373563	42415	1.017 (1.007-1.028)	0.001	0	0.66	72346	9002	1.011 (0.988-1.034)	0.365	69006	6004	1.007 (0.980-1.035)	0.621	5190	301	1.031 (0.914-1.163)	0.616	9435	528	1.071 (0.980-1.170)	0.131	217586	26580	1.021 (1.007-1.034)	0.002
		Body fat	373563	42415	1.018 (1.005-1.032)	0.008	14.1	0.324	72346	9002	1.014 (0.990-1.038)	0.263	69006	6004	1.030 (1.000-1.060)	0.05	5190	301	1.032 (0.909-1.171)	0.629	9435	528	1.109 (1.012-1.214)	0.026	217586	26580	1.013 (1.000-1.026)	0.059
		Metabolic syndrome	373563	42415	1.017 (0.999-1.035)	0.068	42.8	0.135	72346	9002	1.006 (0.983-1.029)	0.619	69006	6004	1.027 (1.000-1.056)	0.052	5190	301	1.042 (0.922-1.178)	0.51	9435	528	1.122 (1.025-1.227)	0.012	217586	26580	1.008 (0.995-1.022)	0.21
		Obesity	373563	42415	1.056 (1.045-1.067)	<1.00E-300	0	0.514	72346	9002	1.045 (1.021-1.068)	0.00014	69006	6004	1.042 (1.013-1.071)	0.004	5190	301	1.108 (0.980-1.253)	0.101	9435	528	1.086 (0.993-1.187)	0.07	217586	26580	1.061 (1.047-1.075)	8.04e-19
		Lipodystrophy	373563	42415	1.026 (1.007-1.044)	0.006	43.9	0.127	72346	9002	1.013 (0.990-1.036)	0.266	69006	6004	1.036 (1.008-1.064)	0.011	5190	301	1.138 (1.006-1.287)	0.04	9435	528	0.956 (0.874-1.046)	0.326	217586	26580	1.030 (1.017-1.044)	8.77e-06
		Liver and lipid metabolism	373563	42415	1.005 (0.995-1.015)	0.351	0	0.743	72346	9002	1.001 (0.978-1.024)	0.952	69006	6004	1.021 (0.994-1.048)	0.137	5190	301	1.046 (0.926-1.181)	0.471	9435	528	1.001 (0.914-1.096)	0.985	217586	26580	1.002 (0.989-1.016)	0.735

### Sheet: ST15
Supplementary Table 15. BMI and TG/HDL-C adjustment of partitioned polygenic score (pPS) associations with incident hallmark-specific age-related disease outcomes in the UK Biobank.
	Hallmark	N	Events	Polygenic score	Base model		BMI-adjusted model				TG/HDL-C-adjusted model
					HR (95% CI)	P value	HR (95% CI)	P value	Attenuation, % (bootstrap 95% CI)	P for coefficient change	HR (95% CI)	P value	Attenuation, % (bootstrap 95% CI)	P for coefficient change
	Genomic instability	281115	46910	Residual glycemic	1.009 (1.000–1.018)	0.0558617	1.009 (1.000–1.018)	0.0626295	2.6 (-4.8 to 20.8)	0.00351	1.009 (1.000–1.018)	0.0616864	2.3 (-8.1 to 32.8)	0.018
				Body fat	1.004 (0.994–1.013)	0.446145	1.003 (0.994–1.012)	0.495153	10.4 (-122.4 to 194.0)	0.00164	1.003 (0.994–1.012)	0.488004	8.9 (-79.7 to 188.8)	0.017
				Metabolic syndrome	1.001 (0.992–1.010)	0.781924	1.002 (0.992–1.011)	0.745969	-17.0 (-87.3 to 84.2)	0.00478	1.001 (0.992–1.010)	0.893693	51.6 (-350.4 to 290.4)	0.013
				Obesity	1.004 (0.995–1.013)	0.405185	1.002 (0.993–1.011)	0.690088	51.6 (-227.5 to 844.1)	0.0071	1.003 (0.994–1.012)	0.481173	15.3 (-120.9 to 288.6)	0.0133
				Lipodystrophy	1.002 (0.993–1.011)	0.680236	1.002 (0.993–1.011)	0.624735	-18.7 (-86.2 to 82.0)	0.0116	1.001 (0.992–1.010)	0.88645	65.1 (-220.3 to 408.1)	0.0271
	Telomere attrition	266823	69317	Residual glycemic	1.020 (1.013–1.028)	1.97852e-07	1.016 (1.008–1.023)	5.12346e-05	22.1 (14.7 to 36.0)	1.03e-11	1.018 (1.010–1.026)	3.12064e-06	10.3 (7.1 to 15.7)	2.83e-11
				Body fat	1.022 (1.015–1.030)	6.98161e-09	1.017 (1.009–1.024)	1.12445e-05	24.1 (16.7 to 40.0)	9.45e-17	1.019 (1.011–1.026)	1.22376e-06	16.2 (11.2 to 25.2)	7.01e-24
				Metabolic syndrome	1.015 (1.008–1.023)	6.87343e-05	1.020 (1.013–1.028)	1.86603e-07	-30.9 (-65.4 to -17.5)	5.45e-16	1.008 (1.000–1.015)	0.0480918	50.3 (33.0 to 98.9)	7.6e-100
				Obesity	1.054 (1.046–1.062)	2.40767e-43	1.016 (1.009–1.024)	2.80203e-05	69.3 (61.3 to 82.7)	<1.0E-300	1.047 (1.040–1.055)	5.76123e-34	11.9 (10.1 to 14.3)	7.48e-71
				Lipodystrophy	1.029 (1.021–1.037)	4.34986e-14	1.037 (1.029–1.045)	1.5232e-21	-26.4 (-36.7 to -19.6)	2.13e-35	1.015 (1.007–1.022)	0.00013661	49.1 (36.9 to 64.7)	1.95e-176
	Epigenetic alterations	285003	49026	Residual glycemic	1.011 (1.002–1.020)	0.0156835	1.008 (0.999–1.017)	0.0821715	28.0 (14.1 to 142.9)	5.9e-14	1.010 (1.001–1.019)	0.0322145	11.3 (5.4 to 56.7)	2.05e-09
				Body fat	1.013 (1.004–1.022)	0.00420732	1.009 (1.000–1.018)	0.0592613	34.0 (18.6 to 168.6)	5.27e-27	1.011 (1.002–1.020)	0.0200579	18.7 (10.0 to 104.3)	1.25e-24
				Metabolic syndrome	1.009 (1.000–1.018)	0.0506048	1.012 (1.003–1.021)	0.00839675	-34.8 (-369.4 to 256.2)	2.74e-12	1.004 (0.995–1.013)	0.419065	58.6 (-334.3 to 528.1)	6.07e-51
				Obesity	1.047 (1.037–1.056)	6.98714e-24	1.018 (1.009–1.027)	8.69879e-05	60.6 (51.6 to 75.7)	4.54e-253	1.042 (1.033–1.051)	1.00904e-19	9.7 (7.9 to 12.3)	4.59e-46
				Lipodystrophy	1.008 (0.999–1.017)	0.0794116	1.012 (1.004–1.021)	0.00613869	-56.3 (-562.0 to 234.4)	3.53e-21	0.998 (0.989–1.007)	0.691856	122.8 (-521.5 to 1498.9)	9.31e-81
	Loss of proteostasis	279176	54158	Residual glycemic	1.012 (1.003–1.021)	0.00623366	1.010 (1.001–1.018)	0.0272369	19.2 (10.7 to 95.1)	1.37e-11	1.011 (1.003–1.020)	0.00997801	5.8 (3.0 to 28.4)	1.94e-08
				Body fat	1.009 (1.001–1.018)	0.0290629	1.006 (0.998–1.015)	0.143412	32.9 (15.6 to 150.2)	1.25e-22	1.008 (1.000–1.017)	0.0560247	12.4 (5.4 to 50.2)	1.27e-15
				Metabolic syndrome	0.999 (0.990–1.007)	0.753851	1.001 (0.992–1.009)	0.884501	146.3 (-1427.4 to 321.1)	3.54e-10	0.996 (0.988–1.005)	0.366755	-188.4 (-416.3 to 2229.8)	1.45e-19
				Obesity	1.033 (1.024–1.042)	4.16219e-14	1.014 (1.005–1.022)	0.0019675	58.6 (46.7 to 79.3)	5.11e-152	1.031 (1.022–1.040)	1.80034e-12	6.6 (4.4 to 9.6)	1.47e-14
				Lipodystrophy	0.992 (0.984–1.000)	0.0636754	0.995 (0.987–1.003)	0.250882	38.1 (16.3 to 183.0)	7.76e-19	0.987 (0.979–0.996)	0.00284646	-62.0 (-339.1 to -26.2)	5.01e-29
	Deregulated nutrient sensing	268242	73048	Residual glycemic	1.018 (1.010–1.025)	2.22165e-06	1.014 (1.006–1.021)	0.000319953	23.9 (14.3 to 39.5)	3.68e-10	1.016 (1.008–1.023)	4.03311e-05	13.2 (8.4 to 23.2)	5.7e-12
				Body fat	1.024 (1.017–1.032)	8.589e-11	1.019 (1.012–1.026)	4.06979e-07	21.8 (15.2 to 33.7)	1.61e-22	1.021 (1.013–1.028)	3.41412e-08	14.9 (10.9 to 24.2)	1.57e-26
				Metabolic syndrome	1.016 (1.009–1.023)	2.04954e-05	1.021 (1.013–1.028)	4.63986e-08	-28.3 (-56.3 to -17.7)	4.3e-13	1.008 (1.000–1.015)	0.0433379	52.5 (37.7 to 99.9)	4.56e-100
				Obesity	1.053 (1.045–1.060)	1.42873e-43	1.015 (1.007–1.022)	0.000100438	71.6 (62.8 to 86.0)	<1.0E-300	1.045 (1.038–1.053)	4.75662e-33	13.4 (11.4 to 16.1)	3.77e-85
				Lipodystrophy	1.025 (1.018–1.032)	2.90061e-11	1.033 (1.026–1.041)	2.11859e-18	-31.7 (-46.5 to -23.0)	6.55e-41	1.009 (1.002–1.017)	0.0150888	63.2 (48.7 to 88.5)	5.52e-218
	Mitochondrial dysfunction	252119	73522	Residual glycemic	1.018 (1.011–1.026)	1.01394e-06	1.015 (1.007–1.022)	9.1587e-05	19.9 (12.6 to 35.6)	2.83e-11	1.016 (1.009–1.024)	1.62929e-05	11.8 (7.4 to 20.1)	3.14e-12
				Body fat	1.020 (1.013–1.027)	7.54772e-08	1.015 (1.008–1.023)	3.23168e-05	22.6 (14.3 to 40.7)	4.83e-14	1.017 (1.009–1.024)	8.40462e-06	17.1 (12.0 to 30.2)	1.51e-27
				Metabolic syndrome	1.013 (1.006–1.020)	0.000485406	1.017 (1.010–1.025)	4.94748e-06	-30.9 (-86.8 to -17.2)	5.22e-12	1.005 (0.998–1.013)	0.14126	57.8 (37.1 to 150.4)	2.12e-82
				Obesity	1.048 (1.040–1.056)	5.45333e-37	1.015 (1.007–1.022)	8.14064e-05	68.6 (58.5 to 80.8)	<1.0E-300	1.042 (1.034–1.049)	2.81694e-28	13.1 (10.8 to 15.7)	2.88e-68
				Lipodystrophy	1.021 (1.014–1.029)	1.54641e-08	1.028 (1.021–1.035)	7.63225e-14	-32.2 (-54.5 to -21.3)	1.33e-29	1.007 (1.000–1.014)	0.0582908	66.3 (48.0 to 104.3)	2.11e-162
	Cellular senescence	242324	75388	Residual glycemic	1.014 (1.007–1.021)	0.000150324	1.011 (1.004–1.018)	0.00318352	22.1 (13.1 to 50.4)	7.73e-09	1.012 (1.005–1.020)	0.000876915	12.2 (6.1 to 31.3)	1.73e-10
				Body fat	1.019 (1.012–1.026)	3.3169e-07	1.014 (1.007–1.022)	8.64611e-05	23.0 (15.0 to 42.6)	5.34e-21	1.016 (1.009–1.023)	1.48474e-05	15.1 (10.3 to 27.2)	3.15e-25
				Metabolic syndrome	1.008 (1.001–1.015)	0.0271575	1.011 (1.004–1.019)	0.00186927	-40.8 (-158.4 to -17.0)	9.3e-10	1.002 (0.995–1.009)	0.614958	77.2 (39.2 to 266.6)	2.16e-88
				Obesity	1.039 (1.031–1.046)	1.46281e-25	1.010 (1.003–1.017)	0.00815114	74.4 (61.5 to 93.6)	<1.0E-300	1.034 (1.026–1.041)	1.38071e-19	13.2 (10.7 to 16.4)	5.28e-77
				Lipodystrophy	1.016 (1.009–1.024)	8.34926e-06	1.022 (1.015–1.029)	1.90071e-09	-34.8 (-61.5 to -22.2)	2.77e-27	1.005 (0.998–1.012)	0.178751	69.6 (46.3 to 117.9)	3.06e-125
	Stem cell exhaustion	271653	69172	Residual glycemic	1.022 (1.014–1.030)	2.03795e-08	1.017 (1.009–1.025)	1.05629e-05	21.4 (13.5 to 31.9)	3.19e-12	1.020 (1.012–1.027)	4.76107e-07	10.2 (6.1 to 15.5)	7.59e-12
				Body fat	1.022 (1.015–1.030)	5.10958e-09	1.017 (1.010–1.025)	5.44793e-06	22.1 (14.1 to 40.2)	2.31e-14	1.019 (1.011–1.027)	8.02091e-07	15.5 (10.8 to 26.2)	3.57e-30
				Metabolic syndrome	1.015 (1.008–1.023)	7.60004e-05	1.020 (1.012–1.028)	2.19412e-07	-31.0 (-59.9 to -17.4)	7.97e-14	1.007 (1.000–1.015)	0.0634992	53.0 (32.2 to 99.9)	1.05e-118
				Obesity	1.054 (1.046–1.062)	1.27541e-43	1.017 (1.009–1.024)	1.90033e-05	68.8 (59.5 to 80.8)	<1.0E-300	1.047 (1.040–1.055)	7.40579e-34	12.3 (10.2 to 14.9)	2.02e-72
				Lipodystrophy	1.026 (1.018–1.034)	1.78265e-11	1.034 (1.026–1.042)	2.84569e-18	-29.8 (-45.7 to -21.3)	6.95e-30	1.011 (1.003–1.018)	0.00522353	58.2 (43.1 to 83.4)	3.29e-177
	Altered intercellular communication	248930	76435	Residual glycemic	1.014 (1.007–1.021)	0.000126065	1.011 (1.003–1.018)	0.00421337	25.3 (14.0 to 48.2)	4.85e-12	1.012 (1.005–1.019)	0.00117081	15.3 (9.1 to 31.1)	6.22e-14
				Body fat	1.019 (1.011–1.026)	3.1228e-07	1.014 (1.007–1.022)	7.76503e-05	22.7 (15.4 to 37.1)	1.94e-17	1.015 (1.008–1.023)	2.53949e-05	17.6 (12.4 to 30.4)	1.71e-31
				Metabolic syndrome	1.011 (1.004–1.018)	0.00326578	1.014 (1.007–1.022)	0.000104945	-31.9 (-171.1 to -16.0)	3.75e-13	1.004 (0.997–1.011)	0.314936	65.8 (36.8 to 333.6)	1.47e-90
				Obesity	1.047 (1.039–1.054)	3.6669e-36	1.016 (1.009–1.023)	1.50051e-05	65.1 (56.2 to 75.7)	<1.0E-300	1.041 (1.033–1.048)	7.2503e-28	12.7 (10.4 to 15.1)	6.63e-57
				Lipodystrophy	1.021 (1.014–1.028)	1.0461e-08	1.027 (1.020–1.034)	1.6117e-13	-29.0 (-55.3 to -21.3)	7.74e-30	1.008 (1.001–1.015)	0.0333337	62.6 (46.9 to 111.4)	1.62e-152

### Sheet: ST16
Supplementary Table 16. BMI and TG/HDL-C adjustment of partitioned polygenic score (pPS) associations with prevalent hallmark-specific age-related disease outcomes in the All of Us Research Program.
	Hallmark	N	Cases	Polygenic score	Base model		BMI-adjusted model				TG/HDL-C-adjusted model
					OR (95% CI)	P value	OR (95% CI)	P value	Attenuation, % (bootstrap 95% CI)	P for coefficient change	OR (95% CI)	P value	Attenuation, % (bootstrap 95% CI)	P for coefficient change
	Genomic instability	90801	9361	Residual glycemic	0.993 (0.972–1.015)	0.529529	0.993 (0.972–1.015)	0.523749	−1.4 (−12.8 to 15.2)	0.288092	0.992 (0.970–1.014)	0.45731	−18.3 (−235.9 to 189.2)	0.000216143
				Body fat	1.034 (1.012–1.057)	0.00229026	1.034 (1.012–1.056)	0.00242467	0.6 (0.0 to 2.4)	0.124302	1.031 (1.009–1.054)	0.00537895	8.7 (5.3 to 21.2)	1.23667e-09
				Metabolic syndrome	1.018 (0.996–1.040)	0.112251	1.018 (0.997–1.040)	0.100727	−3.4 (−21.0 to 9.0)	0.0424066	1.012 (0.991–1.034)	0.265538	29.8 (−141.7 to 259.1)	8.75296e-14
				Obesity	1.039 (1.017–1.061)	0.000533231	1.036 (1.014–1.059)	0.00131935	6.6 (−0.6 to 23.0)	0.0792618	1.033 (1.011–1.056)	0.00292445	13.9 (8.2 to 38.9)	1.48542e-12
				Lipodystrophy	1.003 (0.981–1.025)	0.800081	1.004 (0.982–1.025)	0.742313	−29.9 (−54.9 to 110.7)	0.0362523	0.994 (0.973–1.016)	0.573385	323.6 (−950.4 to 586.3)	2.1802e-12
	Telomere attrition	90801	19188	Residual glycemic	1.021 (1.005–1.038)	0.0120779	1.021 (1.004–1.038)	0.0139922	1.7 (−8.3 to 13.7)	0.652136	1.019 (1.002–1.036)	0.0270127	11.6 (4.2 to 36.2)	0.000133233
				Body fat	1.026 (1.010–1.043)	0.00181745	1.025 (1.008–1.042)	0.00305491	4.6 (−1.3 to 16.1)	0.135786	1.021 (1.004–1.037)	0.0152609	22.0 (12.7 to 52.3)	4.25378e-17
				Metabolic syndrome	1.019 (1.002–1.035)	0.0251728	1.025 (1.008–1.042)	0.00329769	−31.8 (−151.2 to −15.4)	3.89914e-16	1.008 (0.992–1.025)	0.327735	56.1 (29.2 to 263.2)	4.01549e-44
				Obesity	1.071 (1.054–1.088)	1.71241e-16	1.043 (1.026–1.060)	5.91287e-07	38.7 (30.0 to 49.8)	5.58514e-87	1.060 (1.043–1.077)	3.57183e-12	15.3 (11.5 to 20.7)	6.37095e-49
				Lipodystrophy	1.037 (1.021–1.055)	1.03946e-05	1.046 (1.029–1.063)	7.37636e-08	−22.7 (−39.9 to −15.2)	1.11492e-20	1.019 (1.003–1.036)	0.0227394	47.9 (34.7 to 88.4)	4.13174e-62
	Epigenetic alterations	90801	12380	Residual glycemic	1.006 (0.986–1.026)	0.556514	1.005 (0.986–1.025)	0.587004	7.4 (−80.6 to 58.2)	0.554524	1.004 (0.985–1.024)	0.687725	31.5 (−265.3 to 131.1)	0.000455681
				Body fat	1.029 (1.009–1.049)	0.0038552	1.028 (1.008–1.048)	0.00520327	3.1 (−1.9 to 11.6)	0.20035	1.025 (1.005–1.045)	0.0142112	15.0 (7.7 to 40.7)	9.09728e-13
				Metabolic syndrome	1.004 (0.985–1.023)	0.694317	1.009 (0.990–1.029)	0.365828	−130.7 (−1420.7 to 665.4)	3.22832e-12	0.996 (0.977–1.015)	0.655942	213.6 (−1227.4 to 2749.8)	9.07721e-26
				Obesity	1.064 (1.044–1.085)	2.15038e-10	1.040 (1.020–1.061)	6.30668e-05	36.4 (26.3 to 57.1)	3.9284e-62	1.056 (1.036–1.076)	3.53991e-08	13.0 (9.2 to 20.8)	3.34321e-26
				Lipodystrophy	1.032 (1.013–1.053)	0.00119712	1.040 (1.020–1.060)	7.29348e-05	−22.9 (−86.0 to −13.8)	6.73009e-20	1.018 (0.999–1.038)	0.0669341	43.1 (26.2 to 152.8)	4.1827e-27
	Loss of proteostasis	90801	12013	Residual glycemic	0.998 (0.978–1.018)	0.822927	0.997 (0.978–1.017)	0.788617	−20.0 (−66.3 to 127.4)	0.424389	0.996 (0.976–1.016)	0.690572	−78.1 (−296.9 to 148.4)	0.000416605
				Body fat	1.021 (1.001–1.041)	0.039225	1.020 (1.000–1.040)	0.0481552	4.0 (−1.1 to 17.2)	0.132904	1.017 (0.997–1.037)	0.0973336	19.5 (9.9 to 105.1)	4.33401e-14
				Metabolic syndrome	1.003 (0.983–1.022)	0.792993	1.006 (0.987–1.026)	0.521094	−144.9 (−979.3 to 698.9)	1.67685e-11	0.995 (0.976–1.015)	0.613394	293.0 (−1350.1 to 1788.3)	5.76938e-21
				Obesity	1.040 (1.020–1.060)	7.33366e-05	1.021 (1.002–1.042)	0.0340387	46.1 (29.6 to 86.2)	7.70424e-39	1.032 (1.012–1.052)	0.00140555	19.3 (12.5 to 37.4)	2.64109e-24
				Lipodystrophy	1.017 (0.998–1.037)	0.083957	1.023 (1.003–1.043)	0.0226292	−32.2 (−443.4 to 138.1)	3.34607e-19	1.004 (0.985–1.024)	0.666591	74.9 (−232.4 to 1257.9)	1.00588e-27
	Deregulated nutrient sensing	90801	20945	Residual glycemic	1.012 (0.996–1.028)	0.154847	1.011 (0.995–1.028)	0.176705	4.7 (−28.5 to 41.9)	0.430898	1.009 (0.993–1.025)	0.273679	22.8 (−95.6 to 148.4)	2.70315e-05
				Body fat	1.025 (1.009–1.041)	0.00263313	1.023 (1.007–1.040)	0.00448135	5.2 (0.6 to 16.1)	0.0451168	1.019 (1.002–1.035)	0.023558	24.5 (13.0 to 55.3)	1.42947e-18
				Metabolic syndrome	1.025 (1.009–1.041)	0.00249562	1.030 (1.014–1.046)	0.00024864	−21.6 (−47.0 to −12.3)	2.38199e-13	1.014 (0.998–1.030)	0.0909703	43.9 (26.7 to 106.2)	1.5382e-37
				Obesity	1.064 (1.047–1.081)	1.16605e-14	1.038 (1.022–1.055)	3.67115e-06	39.4 (30.6 to 55.5)	1.69408e-74	1.053 (1.036–1.069)	2.25441e-10	17.5 (13.3 to 24.5)	2.26454e-38
				Lipodystrophy	1.038 (1.022–1.055)	3.52236e-06	1.046 (1.029–1.063)	3.05449e-08	−20.0 (−32.8 to −13.3)	3.18431e-25	1.020 (1.003–1.036)	0.0174469	48.3 (34.2 to 78.9)	1.05352e-75
	Mitochondrial dysfunction	90801	20250	Residual glycemic	1.018 (1.001–1.034)	0.0355921	1.017 (1.001–1.034)	0.0412101	2.5 (−16.6 to 19.0)	0.590229	1.015 (0.998–1.031)	0.0788668	16.1 (−22.7 to 59.5)	0.000143664
				Body fat	1.030 (1.014–1.047)	0.000303445	1.029 (1.012–1.046)	0.000548344	3.9 (−0.7 to 11.6)	0.104484	1.024 (1.007–1.040)	0.00471059	21.5 (12.5 to 43.4)	3.52303e-18
				Metabolic syndrome	1.031 (1.015–1.048)	0.000159133	1.037 (1.021–1.054)	8.28794e-06	−18.5 (−37.0 to −11.6)	4.89628e-14	1.019 (1.003–1.036)	0.0189944	37.6 (25.4 to 78.5)	2.73726e-42
				Obesity	1.066 (1.049–1.083)	4.33399e-15	1.039 (1.022–1.056)	3.22964e-06	40.0 (30.9 to 48.5)	8.33309e-111	1.054 (1.037–1.071)	1.84855e-10	18.4 (13.8 to 23.7)	1.2165e-46
				Lipodystrophy	1.041 (1.024–1.058)	1.08984e-06	1.049 (1.032–1.066)	5.7801e-09	−20.0 (−30.6 to −14.1)	1.27439e-25	1.020 (1.004–1.037)	0.014452	49.4 (34.3 to 74.3)	3.5623e-70
	Cellular senescence	90801	20736	Residual glycemic	1.021 (1.005–1.038)	0.0106709	1.021 (1.004–1.037)	0.0128866	2.2 (−6.0 to 16.3)	0.532852	1.018 (1.002–1.035)	0.0252955	12.1 (4.2 to 53.7)	2.71872e-05
				Body fat	1.030 (1.014–1.046)	0.000286113	1.029 (1.012–1.045)	0.000539083	4.3 (0.1 to 10.9)	0.046179	1.024 (1.008–1.040)	0.00367781	19.7 (12.3 to 38.2)	4.00957e-21
				Metabolic syndrome	1.023 (1.007–1.039)	0.00532295	1.028 (1.012–1.044)	0.000623569	−23.2 (−83.6 to −13.8)	7.7625e-14	1.012 (0.996–1.028)	0.133983	46.0 (28.4 to 168.3)	5.6465e-46
				Obesity	1.065 (1.048–1.082)	5.78609e-15	1.039 (1.023–1.056)	2.07992e-06	38.6 (30.0 to 48.9)	9.18231e-101	1.054 (1.037–1.071)	9.51794e-11	16.8 (12.4 to 22.5)	3.47108e-46
				Lipodystrophy	1.032 (1.015–1.048)	0.000120928	1.039 (1.023–1.056)	2.23267e-06	−23.6 (−59.4 to −15.1)	5.31354e-20	1.014 (0.998–1.030)	0.0979748	56.6 (37.2 to 132.8)	2.19411e-53
	Stem cell exhaustion	90801	19045	Residual glycemic	1.021 (1.004–1.038)	0.0129729	1.021 (1.004–1.038)	0.0149675	1.6 (−10.8 to 21.3)	0.650019	1.019 (1.002–1.036)	0.0291262	11.9 (4.7 to 72.1)	9.11986e-05
				Body fat	1.028 (1.011–1.045)	0.00103129	1.027 (1.010–1.044)	0.00175855	4.3 (−1.5 to 13.0)	0.163415	1.022 (1.005–1.039)	0.00990845	21.2 (13.0 to 51.7)	2.70666e-18
				Metabolic syndrome	1.020 (1.004–1.037)	0.016775	1.026 (1.009–1.043)	0.00203575	−29.5 (−79.8 to −13.8)	1.87814e-14	1.009 (0.993–1.026)	0.266289	53.3 (27.6 to 173.2)	2.63285e-42
				Obesity	1.073 (1.056–1.091)	2.41351e-17	1.045 (1.028–1.063)	1.47072e-07	37.3 (29.5 to 49.3)	7.69919e-92	1.062 (1.045–1.079)	7.57776e-13	15.1 (12.0 to 19.5)	5.34731e-45
				Lipodystrophy	1.036 (1.020–1.054)	1.83981e-05	1.045 (1.028–1.062)	1.52866e-07	−23.2 (−46.2 to −14.9)	9.66884e-21	1.018 (1.001–1.035)	0.0343099	50.2 (35.2 to 104.2)	6.9442e-62
	Altered intercellular communication	90801	21186	Residual glycemic	1.014 (0.998–1.031)	0.0782467	1.014 (0.998–1.030)	0.0909388	3.7 (−15.9 to 27.6)	0.454994	1.012 (0.996–1.028)	0.143043	16.6 (−64.0 to 74.0)	5.61989e-05
				Body fat	1.022 (1.006–1.038)	0.00758787	1.020 (1.004–1.037)	0.0122478	5.9 (0.8 to 27.6)	0.0540762	1.016 (1.000–1.032)	0.0461466	25.1 (14.2 to 104.9)	3.83532e-16
				Metabolic syndrome	1.024 (1.008–1.040)	0.00337257	1.029 (1.013–1.045)	0.000425597	−20.6 (−66.5 to −11.6)	6.18756e-14	1.014 (0.998–1.030)	0.0825464	40.6 (24.7 to 134.2)	2.8708e-42
				Obesity	1.062 (1.046–1.079)	5.03388e-14	1.038 (1.022–1.055)	3.5728e-06	37.8 (29.6 to 52.9)	2.09236e-87	1.052 (1.035–1.068)	3.15553e-10	16.2 (12.3 to 23.2)	1.30147e-43
				Lipodystrophy	1.034 (1.018–1.051)	2.86866e-05	1.041 (1.025–1.058)	5.26543e-07	−20.4 (−39.1 to −12.5)	1.44273e-21	1.018 (1.002–1.034)	0.0311529	48.1 (33.2 to 88.2)	2.23556e-55
